# Structural brain correlates of childhood trauma with replication across two large, independent community-based samples

**DOI:** 10.1101/2022.06.07.22276081

**Authors:** Rebecca A. Madden, Kimberley Atkinson, Xueyi Shen, Claire Green, Robert F. Hillary, Emma Hawkins, Anca-Larisa Sandu, Gordon Waiter, Christopher McNeil, Mathew Harris, Archie Campbell, David Porteous, Jennifer A. Macfarlane, Alison Murray, Douglas Steele, Liana Romaniuk, Stephen M. Lawrie, Andrew M. McIntosh, Heather C. Whalley

## Abstract

**Introduction:** Childhood trauma and adversity are common across societies and have strong associations with physical and psychiatric morbidity throughout the life-course. One mechanism through which childhood trauma may predispose individuals to poor psychiatric outcomes, such as raised risk of lifetime depression, could be via associations with brain structure. This study aimed to elucidate the associations between childhood trauma scores and brain structure across two large, independent community cohorts.

**Methods:** The two samples comprised (i) a subsample of individuals from Generation Scotland with imaging and in-depth phenotyping, including the CTQ-28 (n=1,024); and (ii) individuals from UK Biobank with imaging and a modified summary CTQ measure (n=27,202). This comprised n=28,226 for mega-analysis. Scans were processed using *FreeSurfer* image processing software, providing cortical and subcortical as well as global brain metrics. Regression models were used to determine associations between these metrics and childhood trauma measures. Associations between childhood trauma measures and psychiatric phenotypes were also explored.

**Results:** Childhood trauma measures associated with lifetime risk of depression diagnosis with similar ORs across cohorts (OR 1.06, 1.23 GS and UKB respectively), which also related to earlier onset and more recurrent course within both samples. There was also evidence for associations between childhood trauma measures and a range of brain structures. Replicated findings included reduced global brain volumes, reduced cortical surface area but not thickness, with highest effects at mega-analysis seen in the frontal (β=-0.0385, SE=0.0048, p_(FDR)_=5.43×10^−15^) and parietal lobes (β=-0.0387, SE=0.005, p_(FDR)_=1.56×10^−14^). At a regional level, one subcortical regional volume in particular – the ventral diencephalon (VDc) – displayed significant associations with childhood trauma measures across the two cohorts and at mega-analysis (β=-0.0232, SE=0.0039, p_(FDR)_=2.91×10^−8^). There was also evidence for associations with reduced hippocampus, thalamus, and nucleus accumbens volumes, however these were not as consistent across cohorts.

**Discussion:** There was strong evidence for associations between childhood trauma and reduced global and regional brain volumes across cohorts. In particular, the presence of an association between childhood trauma and the volume of the VDc (which includes the hypothalamic area), with replication, provides further evidence of the importance of neuroendocrine stress response pathways in links between early life stress and clinical outcomes.

## Appendix 3 for "Structural brain correlates of childhood trauma with replication across two large, independent community-based samples"

### Sheet: Cortical Surface Area
Emotional Abuse	GS (n=1,024)			UKB (n=27,202)			Mega-Analysis (n=28,226)									Emotional Neglect	GS (n=1,024)			UKB (n=27,202)			Mega-Analysis (n=28,226)
Region	Beta	Std Err	P(FDR)	Beta	Std Err	P(FDR)	Beta	Std Err	P(FDR)							Region	Beta	Std Err	P(FDR)	Beta	Std Err	P(FDR)	Beta	Std Err	P(FDR)
Banks STS	0.0279579	0.0234954	0.96801	-0.00627055	0.00436081	0.340608	-0.00522733	0.00429186	0.394026							Banks STS	-0.0130027	0.0232061	0.943238	-0.0145572	0.00433108	0.00855139	-0.0146461	0.00426219	0.00577985
Caudal Ant Cingulate**	-0.00861173	0.022073	0.981712	0.00198807	0.00419001	0.792559	0.00156253	0.0041176	0.774771							Caudal Ant Cingulate**	0.00202631	0.0217836	0.949888	-0.00716545	0.00416195	0.234142	-0.00687451	0.00408965	0.235525
Caudal Mid Frontal	0.00776868	0.0240581	0.981712	0.00414858	0.00433538	0.532116	0.00428121	0.00426939	0.496542							Caudal Mid Frontal	0.0115456	0.0237345	0.943238	-0.00101833	0.00430662	0.838489	-0.000409418	0.00424064	0.951934
Cuneus	-0.040838	0.0241825	0.96801	-0.00541083	0.00489056	0.443141	-0.00682422	0.00479445	0.323632							Cuneus	-0.0566318	0.0238271	0.600052	-0.00852278	0.00485788	0.234142	-0.0102095	0.00476187	0.117482
Entorhinal	0.0126994	0.0238596	0.981712	-0.000641667	0.00490787	0.923979	-0.000608454	0.00480911	0.89932							Entorhinal	0.00509858	0.0235384	0.943238	-0.0025685	0.00487521	0.700024	-0.00238546	0.00477659	0.727765
Frontal Pole	-0.0232849	0.023344	0.96801	-0.0037141	0.00420886	0.541691	-0.00394635	0.00414635	0.511837							Frontal Pole	-0.0204416	0.0230311	0.943238	-0.00586936	0.00418078	0.311292	-0.00636857	0.00411824	0.268427
Fusiform	-0.0214489	0.0226174	0.96801	-0.0123414	0.00393449	0.0282206	-0.012471	0.00388471	0.0219049							Fusiform	-0.00852083	0.0223222	0.943238	-0.00865353	0.00390868	0.110724	-0.00843411	0.00385886	0.117482
Inf Parietal	-0.000174068	0.0228828	0.993932	-0.014843	0.00426474	0.0165481	-0.014563	0.00419538	0.017124							Inf Parietal	0.00929138	0.0225753	0.943238	-0.0172298	0.00423604	0.00157315	-0.0162163	0.00416683	0.00193743
Inf Temporal	0.00146694	0.0226019	0.985603	-0.00673328	0.00397581	0.248491	-0.00647853	0.00392592	0.251091							Inf Temporal	0.0076839	0.0222972	0.943238	-0.0128526	0.00394882	0.00937296	-0.0121062	0.00389895	0.0104762
Insula	-0.00115693	0.021261	0.985603	-0.00863321	0.00398653	0.16693	-0.00836386	0.00391758	0.163335							Insula	0.0072434	0.0209752	0.943238	-0.0019909	0.00396035	0.700024	-0.00158133	0.00389143	0.778891
Isthmus Cingulate	-0.0160608	0.0225434	0.96801	0.0036759	0.00412758	0.541691	0.00296143	0.00406173	0.640671							Isthmus Cingulate	0.00139847	0.0222464	0.949888	0.00133146	0.00410019	0.819925	0.00132309	0.00403433	0.790879
Lat Occipital	-0.0267606	0.0224818	0.96801	-0.0100508	0.00435645	0.16693	-0.0107755	0.00427721	0.0970636							Lat Occipital	-0.0120207	0.0221924	0.943238	-0.00108995	0.0043279	0.838489	-0.00149583	0.0042488	0.790879
Lat Orbitofrontal	-0.00477254	0.0231917	0.985603	-0.00488151	0.00401336	0.416061	-0.00478476	0.00395924	0.394026							Lat Orbitofrontal	0.0434293	0.0228403	0.822636	-0.00614085	0.00398661	0.271661	-0.00430667	0.00393253	0.50135
Lingual	-0.0318172	0.0246526	0.96801	3.59374e-05	0.00495923	0.994218	-0.0014904	0.00486561	0.80836							Lingual	0.0306378	0.024323	0.943238	-0.00529391	0.00492615	0.443989	-0.00385866	0.00483271	0.644915
Med Orbitofrontal	-0.0134783	0.0216756	0.96801	-0.00141342	0.00355079	0.792559	-0.00170733	0.00351276	0.766266							Med Orbitofrontal	0.00951837	0.0213886	0.943238	-0.0071156	0.00352693	0.144053	-0.00654051	0.00348885	0.200792
Middle Temporal	-0.0206877	0.0221105	0.96801	-0.00793713	0.00393125	0.180033	-0.00843538	0.00387811	0.163335							Middle Temporal	-0.0177193	0.0218189	0.943238	-0.0147442	0.00390438	0.00263164	-0.014835	0.00385125	0.00193743
Paracentral	0.0186239	0.0230997	0.96801	0.0112694	0.00424986	0.0881435	0.0115714	0.00418138	0.0622038							Paracentral	0.0378417	0.022766	0.822636	-0.00386604	0.00422208	0.494791	-0.00230142	0.00415368	0.727765
Parahippocampal	-0.0293371	0.0238359	0.96801	-0.00768553	0.00439635	0.241341	-0.00870619	0.00432585	0.163335							Parahippocampal	0.00424309	0.023537	0.943238	-0.00573328	0.00436722	0.346981	-0.00541323	0.00429685	0.403273
Pars Opercularis	0.0196955	0.0238428	0.96801	0.00109612	0.00449281	0.88798	0.00192224	0.0044155	0.768964							Pars Opercularis	0.0065552	0.0235333	0.943238	0.00257152	0.00446291	0.689927	0.00282765	0.00438569	0.71376
Pars Orbitalis	-0.00805135	0.0229073	0.981712	-0.0016462	0.00422032	0.792559	-0.00173589	0.00415022	0.768964							Pars Orbitalis	-0.0152336	0.022597	0.943238	0.00273439	0.00419223	0.660394	0.00214346	0.0041222	0.727765
Pars Triangularis	-0.0206213	0.0245282	0.96801	-0.000665493	0.00452656	0.923979	-0.00113701	0.00445208	0.823375							Pars Triangularis	0.0124705	0.0242043	0.943238	-0.000307852	0.00449646	0.945416	0.000248008	0.00442202	0.955275
Pericalcarine	-0.0494047	0.0265813	0.96801	-0.00826312	0.00545734	0.330011	-0.0101437	0.00534857	0.163335							Pericalcarine	-0.0466649	0.0262288	0.822636	-0.0171549	0.00542028	0.0102484	-0.0180053	0.00531172	0.00577985
Postcentral	-0.00327588	0.022891	0.985603	-0.0044367	0.00389188	0.44168	-0.00440761	0.00384311	0.414874							Postcentral	-0.0100726	0.0225986	0.943238	-0.011984	0.00386541	0.0106435	-0.0119557	0.00381669	0.0104762
Posterior Cingulate	-0.00138677	0.0223713	0.985603	0.0081137	0.00402542	0.180033	0.00773934	0.00396471	0.163335							Posterior Cingulate	0.0339568	0.022048	0.842111	-0.00450502	0.00399886	0.428887	-0.00310842	0.00393819	0.644915
Precentral	-0.0162631	0.0224581	0.96801	-0.00290814	0.00402123	0.645653	-0.00337282	0.00395957	0.56577							Precentral	-0.0216184	0.0221444	0.943238	-0.00628998	0.00399435	0.271661	-0.00679582	0.00393263	0.235525
Precuneus	-0.0146726	0.0223117	0.96801	-0.00539023	0.0041508	0.400314	-0.00577978	0.00408301	0.323632							Precuneus	0.0031084	0.0220168	0.943238	-0.00678196	0.00412312	0.253872	-0.00633392	0.00405541	0.268427
Rostral Ant Cingulate	-0.00399946	0.0222427	0.985603	0.00790013	0.00401468	0.180033	0.00745757	0.00395556	0.163335							Rostral Ant Cingulate	0.00718513	0.0219447	0.943238	-0.00387246	0.0039882	0.475727	-0.00353068	0.00392905	0.608633
Rostral Mid Frontal	-0.0242066	0.0223151	0.96801	-0.00680888	0.00389294	0.241341	-0.00748107	0.00384007	0.163335							Rostral Mid Frontal	-0.0034893	0.0220282	0.943238	-0.00970296	0.00386683	0.0570595	-0.00941509	0.00381399	0.0639791
Sup Frontal	0.00852963	0.0213296	0.981712	0.00529383	0.00372086	0.340608	0.00532191	0.00367062	0.323632							Sup Frontal	0.0131461	0.0210416	0.943238	-0.00438411	0.00369616	0.40917	-0.00366463	0.00364591	0.546829
Sup Parietal	-0.0295811	0.023876	0.96801	-0.00192382	0.0044262	0.792559	-0.00302864	0.00435629	0.642728							Sup Parietal	-0.0129876	0.0235699	0.943238	0.00282656	0.00439675	0.660394	0.00243966	0.00432689	0.727765
Sup Temporal	0.00209079	0.0218893	0.985603	-0.00252319	0.00387877	0.680283	-0.00232285	0.00382339	0.689827							Sup Temporal	0.00467473	0.0215952	0.943238	-0.00579942	0.00385285	0.272821	-0.00536801	0.00379747	0.324838
Supramarginal	0.00710752	0.0223665	0.981712	-0.00900043	0.00405669	0.16693	-0.00830504	0.00399746	0.163335							Supramarginal	0.0315466	0.0220476	0.865763	-0.00837745	0.00402976	0.138001	-0.00668083	0.00397059	0.235525
Temporal Pole*	0.00875894	0.0228921	0.981712													Temporal Pole*	0.0167333	0.022579	0.943238
Transverse Temporal	-0.0154983	0.0253411	0.96801	-0.00560639	0.0046399	0.416061	-0.00560343	0.0045653	0.394026							Transverse Temporal	0.0241586	0.0249943	0.943238	-0.00471068	0.00460909	0.460155	-0.00342646	0.00453455	0.645473
Physical Abuse	GS (n=1,024)			UKB (n=27,202)			Mega-Analysis (n=28,226)									Physical Neglect	GS (n=1,024)			UKB (n=27,202)			Mega-Analysis (n=28,226)
Region	Beta	Std Err	P(FDR)	Beta	Std Err	P(FDR)	Beta	Std Err	P(FDR)							Region	Beta	Std Err	P(FDR)	Beta	Std Err	P(FDR)	Beta	Std Err	P(FDR)
Banks STS	0.00277879	0.0232428	0.932279	-0.00145773	0.00434911	0.865602	-0.00144484	0.00427884	0.783072							Banks STS	-0.00118028	0.0232162	0.959464	-0.0127469	0.00434533	0.0221405	-0.0128571	0.00427542	0.0124406
Caudal Ant Cingulate**	-0.0147244	0.0218626	0.630617	-0.00731865	0.0041784	0.193307	-0.00779632	0.00410507	0.118696							Caudal Ant Cingulate**	0.00731635	0.0218469	0.851748	0.00258225	0.00417563	0.70793	0.00238751	0.00410274	0.711553
Caudal Mid Frontal	-0.00792425	0.0237876	0.837656	0.00535606	0.00432354	0.355452	0.00465895	0.00425637	0.430114							Caudal Mid Frontal	0.0374754	0.0237258	0.547716	0.00584291	0.00432044	0.276984	0.00678235	0.00425349	0.192489
Cuneus	-0.0649655	0.0238573	0.0745533	-0.01571	0.00487644	0.0210579	-0.0178104	0.00477883	0.00339531							Cuneus	-0.0548345	0.0238492	0.401919	-0.0137507	0.00487319	0.024158	-0.0154899	0.00477601	0.00894815
Entorhinal	-0.050683	0.0235355	0.181744	-0.00831403	0.00489427	0.19664	-0.0102747	0.00479404	0.0814941							Entorhinal	0.00139161	0.0235621	0.959464	-0.00572947	0.00489092	0.331963	-0.0057388	0.00479121	0.331454
Frontal Pole	-0.0274033	0.0230739	0.362815	-0.00976928	0.00419705	0.0731056	-0.0101931	0.00413334	0.0501083							Frontal Pole	-0.0144416	0.0230534	0.851748	-0.0074608	0.00419424	0.146132	-0.00787698	0.00413081	0.109765
Fusiform	-0.0465236	0.0223252	0.181744	-0.00976013	0.00392406	0.0538813	-0.0113072	0.00387299	0.0165416							Fusiform	-0.0326833	0.0223177	0.547716	-0.00741934	0.00392145	0.120662	-0.00858353	0.00387071	0.0585043
Inf Parietal	-0.026556	0.0226104	0.362815	-0.0125117	0.00425342	0.0215719	-0.0133348	0.00418274	0.00788641							Inf Parietal	-0.0229413	0.0225825	0.670341	-0.00943208	0.00425068	0.0582953	-0.0103213	0.00418031	0.0344062
Inf Temporal	0.00402979	0.0223452	0.910477	-0.00610675	0.00396504	0.239805	-0.00616245	0.00391398	0.200413							Inf Temporal	0.0139926	0.0223103	0.851748	-0.0103276	0.00396189	0.0301821	-0.01002	0.00391114	0.028641
Insula	-0.0585567	0.0209419	0.0745533	-0.00121106	0.00397603	0.865602	-0.00326735	0.00390591	0.56515							Insula	0.0111029	0.0209897	0.851748	-0.00907724	0.00397282	0.0582953	-0.00834082	0.0039031	0.0672551
Isthmus Cingulate	-0.0315253	0.0222734	0.297052	-0.00611572	0.00411625	0.25182	-0.00725292	0.00404916	0.142228							Isthmus Cingulate	0.0362842	0.0222347	0.547716	0.00166953	0.00411347	0.779304	0.00261225	0.00404672	0.684544
Lat Occipital	-0.0391285	0.0222105	0.205732	-0.0133614	0.00434428	0.0215719	-0.0145188	0.00426378	0.0054632							Lat Occipital	-0.0157052	0.0222075	0.851748	-0.0132618	0.00434119	0.0185926	-0.0136535	0.0042611	0.00894815
Lat Orbitofrontal	-0.0266326	0.022916	0.362815	-0.00147127	0.00400255	0.865602	-0.0025872	0.00394725	0.676087							Lat Orbitofrontal	0.0232529	0.0228872	0.670341	-0.0141782	0.00399878	0.0129477	-0.013082	0.00394393	0.00894815
Lingual	-0.0127253	0.0243921	0.730993	-0.0122751	0.00494518	0.0538813	-0.0127093	0.0048502	0.0362522							Lingual	0.027157	0.0243464	0.670341	-0.0138329	0.00494151	0.024158	-0.012719	0.00484703	0.0276636
Med Orbitofrontal	-0.0293149	0.0214165	0.306653	0.000221853	0.00354115	0.950046	-0.000960501	0.00350207	0.783882							Med Orbitofrontal	-0.0104928	0.0214036	0.851748	-0.00792848	0.0035383	0.0582953	-0.00834894	0.00349944	0.0401864
Middle Temporal	-0.0283475	0.0218538	0.33129	-0.0064945	0.00392066	0.201374	-0.00768339	0.00386635	0.103191							Middle Temporal	-0.00971186	0.0218389	0.851748	-0.0124807	0.00391733	0.0185926	-0.012907	0.00386333	0.00894815
Paracentral	0.000292814	0.0228477	0.989777	0.0017017	0.00423884	0.865602	0.00154144	0.00416919	0.783072							Paracentral	0.0183949	0.0228076	0.840255	0.00146024	0.00423582	0.803325	0.00180893	0.00416647	0.755782
Parahippocampal	-0.0390882	0.0235501	0.215249	-0.00795878	0.00438437	0.191111	-0.00934542	0.00431259	0.0814941							Parahippocampal	-0.0447261	0.0235305	0.547716	-0.00622247	0.00438135	0.256668	-0.00803485	0.00431006	0.114222
Pars Opercularis	0.00441428	0.0235804	0.910477	-0.00283933	0.00448057	0.723639	-0.00267167	0.00440202	0.690346							Pars Opercularis	0.0113078	0.0235996	0.851748	0.00192631	0.00447739	0.779304	0.00214678	0.00439952	0.755782
Pars Orbitalis	-0.0415381	0.022612	0.205732	-0.00846621	0.00420854	0.140256	-0.00968634	0.00413718	0.0576722							Pars Orbitalis	-0.0115491	0.0226154	0.851748	-0.0106703	0.00420536	0.0335285	-0.0107656	0.00413439	0.0276636
Pars Triangularis	-0.0436806	0.0242219	0.205732	-0.00372398	0.0045142	0.643355	-0.00510541	0.00443841	0.412564							Pars Triangularis	0.00893559	0.0242247	0.851748	-0.00659641	0.00451086	0.249514	-0.00612385	0.00443547	0.263051
Pericalcarine	-0.0568929	0.0262667	0.181744	-0.01757	0.00544169	0.0210579	-0.0193196	0.00533137	0.00339531							Pericalcarine	-0.0319234	0.0262715	0.670341	-0.0145128	0.00543814	0.027936	-0.0152613	0.00532836	0.0172598
Postcentral	-0.0397828	0.0226003	0.205732	-0.0111251	0.0038808	0.0228299	-0.0123113	0.0038308	0.00788641							Postcentral	-0.00282719	0.0226073	0.956785	-0.00475275	0.00387852	0.33065	-0.00504536	0.0038289	0.28142
Posterior Cingulate	-0.0249677	0.022104	0.366818	-0.00269969	0.00401474	0.723639	-0.00373871	0.00395283	0.516363							Posterior Cingulate	0.0499382	0.0220351	0.401919	-0.000522018	0.00401191	0.922338	0.000948484	0.00395033	0.836169
Precentral	-0.0432497	0.0221556	0.205732	-0.00797449	0.00401004	0.140256	-0.00933417	0.00394706	0.0576722							Precentral	-0.0113508	0.0221629	0.851748	-0.000579942	0.00400748	0.922338	-0.00113365	0.00394487	0.836169
Precuneus	-0.0416602	0.0220267	0.205732	-0.0071993	0.00413941	0.193307	-0.00856159	0.00407039	0.0835398							Precuneus	-0.00697774	0.0220332	0.851748	-0.0129628	0.00413594	0.0185926	-0.0130446	0.00406731	0.00894815
Rostral Ant Cingulate	-0.00879777	0.0219916	0.808032	0.00258629	0.00400402	0.723639	0.00181937	0.00394374	0.783072							Rostral Ant Cingulate	0.0256873	0.0219477	0.670341	0.000390077	0.0040012	0.922338	0.000815027	0.00394118	0.836169
Rostral Mid Frontal	-0.0463225	0.022029	0.181744	0.000526575	0.00388258	0.949093	-0.00136666	0.00382862	0.783072							Rostral Mid Frontal	-0.0321222	0.0220226	0.547716	-0.0106474	0.00387928	0.0250017	-0.0117658	0.00382549	0.0115645
Sup Frontal	-0.0317971	0.021068	0.263084	0.000371145	0.00371088	0.949093	-0.00102962	0.00365957	0.783882							Sup Frontal	0.0077423	0.0210605	0.851748	-0.00166279	0.00370823	0.779304	-0.00164663	0.00365717	0.755782
Sup Parietal	-0.0771045	0.0235011	0.0363781	-0.0131315	0.00441346	0.0215719	-0.0156677	0.00434205	0.00339531							Sup Parietal	-0.0408875	0.023557	0.547716	-0.00994983	0.00441062	0.0582953	-0.0113969	0.00433969	0.0276636
Sup Temporal	-0.0196222	0.0216344	0.495891	-0.00226524	0.00386823	0.736756	-0.00313368	0.00381172	0.56515							Sup Temporal	0.0237307	0.0215997	0.670341	-0.00457945	0.0038654	0.331963	-0.00386945	0.00380921	0.425875
Supramarginal	-0.0362227	0.0220857	0.215249	-0.00564275	0.00404588	0.283316	-0.00688001	0.00398537	0.154553							Supramarginal	0.0221685	0.0220728	0.670341	-0.00706301	0.00404292	0.147854	-0.00621995	0.0039828	0.19531
Temporal Pole*	0.0153643	0.0226286	0.630617													Temporal Pole*	-0.00325757	0.0226018	0.956785
Transverse Temporal	-0.041161	0.0250284	0.215249	-0.000673882	0.00462741	0.949093	-0.00186391	0.0045515	0.783072							Transverse Temporal	0.0399066	0.0249944	0.547716	-0.00264841	0.00462409	0.719431	-0.000986419	0.00454854	0.836169
Sexual Abuse	GS (n=1,024)			UKB (n=27,202)			Mega-Analysis (n=28,226)
Region	Beta	Std Err	P(FDR)	Beta	Std Err	P(FDR)	Beta	Std Err	P(FDR)
Banks STS	-0.00146318	0.0235485	0.97927	-0.00297143	0.00436091	0.93485	-0.00275963	0.00429236	0.882199
Caudal Ant Cingulate**	-0.0296589	0.0220908	0.940718	-0.00201572	0.00418999	0.93485	-0.00276769	0.00411802	0.882199
Caudal Mid Frontal	-0.00884565	0.0241	0.940718	-0.00125628	0.00433543	0.93485	-0.00120302	0.00426993	0.885579
Cuneus	-0.0301192	0.0242406	0.940718	-0.0149586	0.0048898	0.0366604	-0.0153613	0.00479427	0.0223796
Entorhinal	0.00432541	0.0239106	0.940718	-0.00137908	0.00490784	0.93485	-0.00137374	0.00480965	0.885579
Frontal Pole	-0.00915466	0.0233908	0.940718	-0.00254991	0.00420887	0.93485	-0.00220974	0.00414683	0.882199
Fusiform	0.0104115	0.022665	0.940718	0.000634662	0.00393518	0.93485	0.00157	0.00388583	0.885579
Inf Parietal	-0.0150334	0.0229182	0.940718	-0.00165025	0.00426566	0.93485	-0.00195344	0.00419671	0.882199
Inf Temporal	-0.012879	0.0226358	0.940718	-0.00361709	0.00397594	0.921374	-0.00344048	0.00392648	0.882199
Insula	0.0148309	0.0212934	0.940718	0.000563703	0.00398685	0.93485	0.00110348	0.00391832	0.885579
Isthmus Cingulate	-0.0187018	0.0225811	0.940718	-0.00627071	0.00412744	0.47192	-0.00649034	0.00406203	0.504322
Lat Occipital	-0.0256994	0.0225227	0.940718	-0.00287317	0.00435682	0.93485	-0.00357324	0.00427811	0.882199
Lat Orbitofrontal	-0.00812491	0.0232316	0.940718	0.00522514	0.00401332	0.636719	0.00512213	0.00395966	0.64621
Lingual	-0.0174542	0.0247102	0.940718	-0.0133521	0.00495854	0.077999	-0.0133855	0.00486549	0.0653737
Med Orbitofrontal	-0.00483947	0.0217174	0.940718	0.00167159	0.00355077	0.93485	0.00179992	0.00351314	0.882199
Middle Temporal	-0.0401828	0.0221223	0.940718	-0.00880716	0.00393116	0.206882	-0.00949596	0.00387844	0.118433
Paracentral	0.0146721	0.023144	0.940718	-0.000382003	0.00425039	0.93485	0.000453662	0.0041824	0.972568
Parahippocampal	-0.0111797	0.0238888	0.940718	-0.00687153	0.00439637	0.47192	-0.00690581	0.0043264	0.504322
Pars Opercularis	0.00352517	0.023889	0.940718	-0.000367264	0.00449279	0.93485	0.000128916	0.00441596	0.983478
Pars Orbitalis	-0.0399149	0.0229136	0.940718	-0.000823949	0.0042203	0.93485	-0.00196228	0.00415066	0.882199
Pars Triangularis	0.0234226	0.024569	0.940718	-0.00116398	0.00452653	0.93485	9.22057e-05	0.00445257	0.983478
Pericalcarine	-0.0309547	0.0266555	0.940718	-0.0262014	0.00545523	5.18566e-05	-0.0264198	0.00534718	2.58101e-05
Postcentral	-0.000378242	0.0229314	0.986843	0.000671013	0.00389195	0.93485	0.00091698	0.00384361	0.892582
Posterior Cingulate	-0.0210538	0.0223975	0.940718	-0.00387434	0.00402563	0.921374	-0.0041926	0.00396532	0.871129
Precentral	-0.0271801	0.0224728	0.940718	-0.00667858	0.00402104	0.47192	-0.00719064	0.00395972	0.45797
Precuneus	-0.00375046	0.0223555	0.940718	-0.00667489	0.00415071	0.47192	-0.00631054	0.00408343	0.504322
Rostral Ant Cingulate	-0.00733327	0.022281	0.940718	0.00222055	0.00401492	0.93485	0.00223131	0.00395622	0.882199
Rostral Mid Frontal	-0.021275	0.0223575	0.940718	-0.00139254	0.00389313	0.93485	-0.00180075	0.00384073	0.882199
Sup Frontal	0.0143678	0.0213641	0.940718	0.00185631	0.00372096	0.93485	0.00257932	0.00367112	0.882199
Sup Parietal	-0.00345124	0.0239359	0.940718	-0.00447255	0.00442611	0.921374	-0.00409502	0.00435674	0.882199
Sup Temporal	0.0180279	0.0219207	0.940718	-0.00308549	0.00387874	0.93485	-0.00199858	0.00382382	0.882199
Supramarginal	0.0202805	0.0223946	0.940718	-0.00734019	0.0040568	0.464685	-0.00584169	0.00399803	0.527956
Temporal Pole*	-0.00579024	0.0229304	0.940718
Transverse Temporal	0.031135	0.0253706	0.940718	-0.00305595	0.00463997	0.93485	-0.00141238	0.00456591	0.885579
Abuse Composite Score	GS (n=1,024)			UKB (n=27,202)			Mega-Analysis (n=28,226)									Neglect Composite Score	GS (n=1,024)			UKB (n=27,202)			Mega-Analysis (n=28,226)
Region	Beta	Std Err	P(FDR)	Beta	Std Err	P(FDR)	Beta	Std Err	P(FDR)							Region	Beta	Std Err	P(FDR)	Beta	Std Err	P(FDR)	Beta	Std Err	P(FDR)
Banks STS	0.0132009	0.0234999	0.822593	-0.00506633	0.00436317	0.40522	-0.00451129	0.00429367	0.437329							Banks STS	-0.00985616	0.0231942	0.832868	-0.0170253	0.00433584	0.000949855	-0.0171229	0.0042664	0.000659967
Caudal Ant Cingulate**	-0.0233534	0.022064	0.757716	-0.00322361	0.0041922	0.520843	-0.00395506	0.00411932	0.439768							Caudal Ant Cingulate**	0.00432426	0.0217841	0.940283	-0.00376665	0.004167	0.495036	-0.00367825	0.00409424	0.487056
Caudal Mid Frontal	-0.00334325	0.0240557	0.945087	0.0042812	0.00433767	0.454214	0.00403707	0.00427121	0.439768							Caudal Mid Frontal	0.0230542	0.0237254	0.832868	0.00231727	0.00431167	0.629094	0.00308407	0.0042452	0.557065
Cuneus	-0.0553383	0.0241506	0.494584	-0.0158775	0.00489231	0.0129172	-0.017447	0.00479553	0.0045385							Cuneus	-0.0624721	0.0238128	0.300368	-0.0132433	0.00486321	0.0213518	-0.0150914	0.00476657	0.00729163
Entorhinal	-0.00893301	0.0238595	0.891788	-0.00484152	0.00491038	0.454214	-0.00549288	0.00481104	0.398481							Entorhinal	0.00423305	0.0235383	0.940283	-0.00481701	0.00488088	0.46443	-0.0046454	0.00478172	0.487056
Frontal Pole	-0.0244272	0.0233365	0.757716	-0.00757569	0.00421089	0.158441	-0.00759222	0.00414792	0.147852							Frontal Pole	-0.0204498	0.0230309	0.832868	-0.00807374	0.00418556	0.118244	-0.00861116	0.00412256	0.0932524
Fusiform	-0.0204384	0.0226151	0.791459	-0.0109054	0.00393673	0.0370018	-0.0110008	0.00388651	0.0255793							Fusiform	-0.0189859	0.0223154	0.832868	-0.0100384	0.00391316	0.0283647	-0.0103294	0.00386288	0.0247474
Inf Parietal	-0.0162697	0.0228739	0.822593	-0.0143745	0.00426706	0.0124782	-0.0146541	0.00419715	0.0052925							Inf Parietal	-0.00228314	0.0225764	0.94733	-0.0172051	0.00424103	0.000823071	-0.0168024	0.00417127	0.000659967
Inf Temporal	-0.00424227	0.0225964	0.945087	-0.00778175	0.00397785	0.132752	-0.00765057	0.00392751	0.121231							Inf Temporal	0.0110475	0.0222968	0.832868	-0.014549	0.00395325	0.00174357	-0.0138784	0.00390297	0.0024906
Insula	-0.012877	0.0212542	0.822593	-0.00488259	0.00398887	0.383743	-0.00515063	0.00391944	0.318358							Insula	0.00959479	0.0209738	0.832868	-0.00614891	0.00396485	0.210067	-0.00552841	0.00389553	0.270706
Isthmus Cingulate	-0.0270976	0.0225298	0.757716	-0.00332664	0.00412977	0.513973	-0.00416988	0.00406341	0.437329							Isthmus Cingulate	0.0152481	0.0222416	0.832868	0.00181957	0.004105	0.657583	0.00214885	0.0040387	0.633052
Lat Occipital	-0.0380157	0.0224626	0.494584	-0.0127307	0.0043585	0.0288182	-0.0137493	0.00427872	0.0108337							Lat Occipital	-0.0148552	0.0221904	0.832868	-0.00768605	0.00433275	0.156923	-0.00809364	0.00425314	0.117673
Lat Orbitofrontal	-0.015069	0.023184	0.822593	-0.00133699	0.00401558	0.786862	-0.0017095	0.00396101	0.732654							Lat Orbitofrontal	0.0405304	0.0228449	0.663007	-0.0117667	0.00399084	0.0150701	-0.00996393	0.00393643	0.0312738
Lingual	-0.0275318	0.0246541	0.757716	-0.0107913	0.00496142	0.108662	-0.0117689	0.00486717	0.0636453							Lingual	0.032812	0.0243197	0.786953	-0.0109826	0.0049316	0.0611812	-0.00945091	0.00483768	0.111667
Med Orbitofrontal	-0.0184107	0.021669	0.791459	-1.71489e-05	0.00355268	0.996149	-0.000487275	0.00351427	0.917527							Med Orbitofrontal	0.0027654	0.0213945	0.94733	-0.00920644	0.0035309	0.0273854	-0.00895811	0.00349244	0.0309684
Middle Temporal	-0.0386433	0.0220837	0.494584	-0.0105032	0.00393311	0.0416876	-0.0115174	0.00387948	0.0197476							Middle Temporal	-0.0166225	0.0218175	0.832868	-0.0170201	0.00390864	0.000441778	-0.0172372	0.00385507	0.000257552
Paracentral	0.015894	0.0230985	0.822593	0.00656162	0.00425247	0.24009	0.00698693	0.00418351	0.195748							Paracentral	0.0345835	0.0227722	0.786953	-0.00199734	0.0042271	0.65646	-0.00076522	0.00415821	0.853994
Parahippocampal	-0.032132	0.0238272	0.67163	-0.0103653	0.00439847	0.0761124	-0.011354	0.00432745	0.0410265							Parahippocampal	-0.0144503	0.0235375	0.832868	-0.00733158	0.00437227	0.171574	-0.00780388	0.00430141	0.135199
Pars Opercularis	0.0123408	0.0238421	0.822593	-0.000928704	0.00449519	0.862459	-0.000261699	0.00441737	0.952759							Pars Opercularis	0.00917034	0.0235467	0.832868	0.00283799	0.00446816	0.577863	0.00308681	0.00439055	0.557065
Pars Orbitalis	-0.0370506	0.0228757	0.494584	-0.00523525	0.00422244	0.383743	-0.00620122	0.00415183	0.262619							Pars Orbitalis	-0.0155485	0.0225985	0.832868	-0.00360778	0.00419714	0.495036	-0.00403298	0.00412662	0.487056
Pars Triangularis	-0.0127702	0.02453	0.822593	-0.00256662	0.00452893	0.649658	-0.0026249	0.00445394	0.632275							Pars Triangularis	0.0125243	0.0242081	0.832868	-0.00365589	0.0045017	0.509342	-0.00305911	0.00442678	0.557065
Pericalcarine	-0.057029	0.0265623	0.494584	-0.022391	0.00545877	0.00135651	-0.0240545	0.00534926	0.000228564							Pericalcarine	-0.0462729	0.026229	0.663007	-0.0197985	0.00542633	0.00174357	-0.0206276	0.00531714	0.000865645
Postcentral	-0.0149935	0.0228831	0.822593	-0.00742214	0.00389377	0.133508	-0.00764986	0.00384456	0.118353							Postcentral	-0.00839346	0.0225971	0.832868	-0.0110252	0.00387006	0.0181137	-0.0111289	0.00382091	0.0147958
Posterior Cingulate	-0.019237	0.0223594	0.791459	0.00151383	0.00402783	0.777741	0.000773381	0.00396665	0.89996							Posterior Cingulate	0.0441573	0.0220311	0.663007	-0.00348581	0.0040036	0.495036	-0.00192279	0.0039425	0.645315
Precentral	-0.0352365	0.0224219	0.494584	-0.00780795	0.00402312	0.132752	-0.00873591	0.00396088	0.075415							Precentral	-0.0200816	0.0221407	0.832868	-0.00478937	0.00399913	0.381284	-0.00538427	0.00393694	0.282875
Precuneus	-0.0225594	0.0223021	0.757716	-0.00872942	0.00415278	0.117337	-0.00921474	0.00408452	0.0722313							Precuneus	-0.000489944	0.0220164	0.98225	-0.0115909	0.00412758	0.0182819	-0.0112716	0.00405943	0.0201514
Rostral Ant Cingulate	-0.00836696	0.0222384	0.891788	0.00618422	0.00401691	0.24009	0.00566373	0.00395734	0.279374							Rostral Ant Cingulate	0.0152756	0.0219401	0.832868	-0.0025594	0.00399293	0.577863	-0.00218403	0.00393334	0.633052
Rostral Mid Frontal	-0.037078	0.0222946	0.494584	-0.00381275	0.00389515	0.454214	-0.00500188	0.00384184	0.318358							Rostral Mid Frontal	-0.0151271	0.0220227	0.832868	-0.0124686	0.00387109	0.00703531	-0.0126801	0.00381779	0.00493366
Sup Frontal	0.000336983	0.0213283	0.987397	0.00362406	0.0037229	0.454214	0.00345723	0.00367225	0.439768							Sup Frontal	0.0125448	0.0210414	0.832868	-0.00399382	0.00370053	0.440759	-0.00348292	0.00364987	0.487056
Sup Parietal	-0.0411806	0.0238557	0.494584	-0.00896488	0.00442822	0.128789	-0.0101672	0.00435776	0.0648382							Sup Parietal	-0.0254352	0.0235592	0.832868	-0.00316669	0.00440192	0.556176	-0.00399139	0.00433154	0.487056
Sup Temporal	0.00319337	0.0218861	0.945087	-0.00354041	0.0038808	0.458984	-0.00324029	0.00382499	0.467806							Sup Temporal	0.0126918	0.0215915	0.832868	-0.00652287	0.00385734	0.171574	-0.00593951	0.00380156	0.216714
Supramarginal	0.00107731	0.0223625	0.987397	-0.0101096	0.00405874	0.0601098	-0.00951446	0.00399905	0.0636453							Supramarginal	0.0315138	0.0220493	0.786953	-0.00965579	0.0040344	0.0423959	-0.00809351	0.0039748	0.0983846
Temporal Pole*	0.0063823	0.0228871	0.945087													Temporal Pole*	0.0108228	0.022582	0.832868
Transverse Temporal	-0.00579221	0.0253414	0.945087	-0.00437353	0.0046424	0.456929	-0.00396877	0.0045673	0.467806							Transverse Temporal	0.033129	0.0249857	0.786953	-0.00474023	0.00461451	0.456472	-0.00316428	0.00453948	0.557065

### Sheet: Cortical Thickness
Emotional Abuse	GS (n=1,024)			UKB (n=27,202)			Mega-Analysis (n=28,226)									Emotional Neglect	GS (n=1,024)			UKB (n=27,202)			Mega-Analysis (n=28,226)
Region	Beta	Std Err	P(FDR)	Beta	Std Err	P(FDR)	Beta	Std Err	P(FDR)							Region	Beta	Std Err	P(FDR)	Beta	Std Err	P(FDR)	Beta	Std Err	P(FDR)
Banks STS	0.00513261	0.0252139	0.971846	-0.01032	0.00500857	0.0927828	-0.0103122	0.00491428	0.0845686							Banks STS	0.00114212	0.0248797	0.985118	-0.00975672	0.00497531	0.411557	-0.00942572	0.00488119	0.301508
Caudal Ant Cingulate**	-0.0267475	0.0247218	0.967487	-0.00146919	0.00475863	0.833272	-0.00216005	0.00467367	0.758953							Caudal Ant Cingulate**	-0.0490665	0.0243525	0.50075	0.0014936	0.00472699	0.827228	-0.000366247	0.00464212	0.937116
Caudal Mid Frontal	-0.00268537	0.02596	0.971846	-0.00940444	0.00530059	0.149096	-0.00945765	0.00519561	0.133401							Caudal Mid Frontal	-0.0198194	0.0256052	0.933062	-0.00561507	0.00526554	0.55297	-0.00642969	0.0051607	0.486295
Cuneus	0.0248989	0.026233	0.967487	0.000271187	0.00544165	0.991402	0.00103684	0.00533205	0.900391							Cuneus	-0.0134041	0.0258347	0.97788	0.00563869	0.00540536	0.55297	0.0046434	0.00529556	0.661001
Entorhinal	-0.0215948	0.0268657	0.967487	-0.0018854	0.00511247	0.833272	-0.0030652	0.00502443	0.687705							Entorhinal	-0.00723195	0.0265137	0.985118	0.0052459	0.00507839	0.55297	0.00491926	0.00499046	0.594499
Frontal Pole	0.034531	0.0253381	0.967487	-0.00169317	0.00497124	0.833272	-0.000418848	0.00488042	0.960721							Frontal Pole	0.0108436	0.0250186	0.985118	0.00133913	0.00493819	0.836983	0.00154498	0.00484746	0.824937
Fusiform	0.00738446	0.0272657	0.971846	-0.00435729	0.00524552	0.536143	-0.00454098	0.00515252	0.513353							Fusiform	-0.00917161	0.0269036	0.985118	0.00430486	0.00521064	0.709877	0.00369877	0.00511778	0.73198
Inf Parietal	-0.0204059	0.0242481	0.967487	-0.0163871	0.00527721	0.0263153	-0.0168624	0.00516266	0.0138219							Inf Parietal	-0.0185371	0.023924	0.933062	-0.00597941	0.00524293	0.55297	-0.006734	0.00512861	0.480238
Inf Temporal	-0.00950442	0.0253753	0.971846	-0.0133657	0.00517499	0.0462308	-0.0134696	0.0050708	0.0326071							Inf Temporal	-0.00606721	0.0250443	0.985118	0.00187694	0.0051412	0.825909	0.00143951	0.00503728	0.825059
Insula	-0.00477589	0.0259717	0.971846	-0.00938078	0.00515117	0.149096	-0.00984088	0.00505784	0.11375							Insula	-0.0158818	0.0256202	0.965834	0.0060873	0.0051171	0.55297	0.00513605	0.00502394	0.594499
Isthmus Cingulate	0.0426316	0.0254825	0.967487	-0.000248111	0.0051212	0.991402	0.00126235	0.00502223	0.881698							Isthmus Cingulate	0.000469721	0.0251752	0.985118	0.00178418	0.00508714	0.825909	0.00168734	0.00498831	0.824937
Lat Occipital	-0.00706645	0.0257657	0.971846	0.00249783	0.00544611	0.790158	0.00214843	0.00533418	0.781899							Lat Occipital	-0.028195	0.0254055	0.879974	0.0158521	0.00540906	0.111715	0.013856	0.00529753	0.147067
Lat Orbitofrontal	0.00470912	0.0281382	0.971846	-0.00871323	0.00532478	0.17677	-0.00853329	0.00523136	0.178658							Lat Orbitofrontal	-0.0170259	0.0277553	0.965834	0.00299719	0.0052896	0.800537	0.00221558	0.00519627	0.824937
Lingual	0.0627436	0.0266724	0.389131	0.0118397	0.00537844	0.0792088	0.0132565	0.00528048	0.0398072							Lingual	0.0267555	0.0263727	0.879974	0.0137704	0.0053425	0.164283	0.013998	0.00524475	0.147067
Med Orbitofrontal	-0.00270839	0.0266238	0.971846	-0.0134889	0.00513756	0.0462308	-0.0135006	0.00504586	0.0326071							Med Orbitofrontal	-0.028258	0.0262498	0.879974	-0.00794541	0.00510382	0.441535	-0.0087109	0.00501216	0.301508
Middle Temporal	-0.00143864	0.0248669	0.971846	-0.00835498	0.00510474	0.17677	-0.00845115	0.00500198	0.167059							Middle Temporal	-0.0138202	0.0245294	0.97457	-0.00544667	0.00507094	0.55297	-0.00605488	0.00496832	0.486295
Paracentral	-0.0269571	0.0250596	0.967487	-0.0161943	0.00535905	0.0263153	-0.0169178	0.00524413	0.0138219							Paracentral	-0.0697156	0.0246405	0.161727	-0.00662169	0.00532416	0.55297	-0.00907917	0.0052094	0.301508
Parahippocampal	0.00783838	0.0278889	0.971846	-0.0060021	0.00521335	0.361741	-0.00611853	0.005126	0.348952							Parahippocampal	-0.00434717	0.0275154	0.985118	-0.000557594	0.00517881	0.94283	-0.000768067	0.00509152	0.907596
Pars Opercularis	0.00351749	0.0243818	0.971846	-0.0145954	0.0051947	0.0327532	-0.0143031	0.00508579	0.0324797							Pars Opercularis	-0.00156557	0.0240548	0.985118	-0.00947186	0.00516059	0.438597	-0.00945269	0.00505184	0.301508
Pars Orbitalis	0.00188024	0.0251598	0.971846	-0.00580216	0.00506635	0.361741	-0.00574512	0.00496726	0.355033							Pars Orbitalis	-0.00189711	0.0248221	0.985118	-0.00305645	0.00503275	0.800537	-0.00317937	0.0049338	0.73198
Pars Triangularis	0.013367	0.0255117	0.971846	-0.0189908	0.00521298	0.00890983	-0.0181703	0.00510923	0.0124292							Pars Triangularis	-0.0218869	0.0251621	0.933062	-0.0108776	0.00517917	0.392872	-0.0114804	0.0050754	0.260778
Pericalcarine	0.0622466	0.0273164	0.389131	0.00943474	0.0053316	0.149096	0.0110055	0.00523632	0.0845686							Pericalcarine	0.0258921	0.027011	0.883999	0.00291393	0.00529643	0.800537	0.00347124	0.00520136	0.73198
Postcentral	0.0187201	0.0241159	0.967487	-0.00347803	0.00526544	0.645929	-0.0029461	0.00515204	0.693538							Postcentral	-0.0152064	0.0237946	0.965834	-0.00252934	0.00523045	0.825909	-0.00338745	0.00511724	0.73198
Posterior Cingulate	0.0216206	0.0260273	0.967487	-0.00471261	0.00494727	0.468624	-0.00418978	0.00486268	0.513353							Posterior Cingulate	0.00687421	0.0256891	0.985118	-0.00207541	0.00491445	0.825909	-0.00192852	0.00482993	0.824937
Precentral	-0.00124117	0.0271969	0.971846	-0.0156583	0.00530953	0.0263153	-0.0154758	0.00521325	0.0247059							Precentral	-0.0324228	0.0268127	0.879974	-0.00819218	0.00527483	0.441535	-0.00945426	0.00517855	0.301508
Precuneus	-0.0232153	0.0254276	0.967487	-0.0133356	0.00541537	0.0569309	-0.0141841	0.00530373	0.0326071							Precuneus	-0.0574448	0.0250319	0.373046	-0.00405479	0.00537991	0.744218	-0.00624642	0.00526845	0.486295
Rostral Ant Cingulate	-0.0285955	0.0258383	0.967487	-0.0106718	0.00478597	0.0792088	-0.0113912	0.00470687	0.0465655							Rostral Ant Cingulate	-0.0301386	0.0254892	0.879974	-0.00176963	0.00475457	0.825909	-0.00291955	0.00467553	0.73198
Rostral Mid Frontal	-0.0107037	0.0258923	0.971846	-0.00701499	0.00535112	0.298398	-0.00730659	0.0052477	0.260714							Rostral Mid Frontal	-0.0269521	0.0255331	0.879974	-0.00645267	0.00531557	0.55297	-0.00749398	0.00521225	0.451537
Sup Frontal	-0.031466	0.0269084	0.967487	-0.0124147	0.00528551	0.0690794	-0.013514	0.00518931	0.0337827							Sup Frontal	-0.0394155	0.0265364	0.879974	-0.00916438	0.0052506	0.441535	-0.0105204	0.00515451	0.301508
Sup Parietal	0.000869773	0.0246385	0.971846	-0.00732022	0.00543174	0.293327	-0.00736227	0.00531378	0.260714							Sup Parietal	-0.0373228	0.0242797	0.879974	4.83313e-05	0.0053958	0.992853	-0.00173804	0.00527807	0.824937
Sup Temporal	0.033256	0.0262113	0.967487	-0.0107355	0.00514434	0.0927828	-0.00952035	0.00504877	0.122407							Sup Temporal	0.00380205	0.0258798	0.985118	-0.0030091	0.00511051	0.800537	-0.00294474	0.00501496	0.735346
Supramarginal	-0.0147888	0.0246134	0.971846	-0.011468	0.00524544	0.0792088	-0.0120785	0.00513583	0.0513956							Supramarginal	-0.0256832	0.0242741	0.879974	-0.00603002	0.00521089	0.55297	-0.00706405	0.00510148	0.456922
Temporal Pole*	-0.0151935	0.0271382	0.971846													Temporal Pole*	0.00992015	0.0267773	0.985118
Transverse Temporal	0.0200606	0.026858	0.967487	-2.62509e-05	0.00529853	0.996047	0.000166175	0.00520666	0.974539							Transverse Temporal	-0.000684984	0.0265049	0.985118	0.00846356	0.00526305	0.441535	0.00781148	0.00517129	0.432019
Physical Abuse	GS (n=1,024)			UKB (n=27,202)			Mega-Analysis (n=28,226)									Physical Neglect	GS (n=1,024)			UKB (n=27,202)			Mega-Analysis (n=28,226)
Region	Beta	Std Err	P(FDR)	Beta	Std Err	P(FDR)	Beta	Std Err	P(FDR)							Region	Beta	Std Err	P(FDR)	Beta	Std Err	P(FDR)	Beta	Std Err	P(FDR)
Banks STS	0.0165488	0.024926	0.841176	-0.00681263	0.00499517	0.569673	-0.00649076	0.00489954	0.479438							Banks STS	-0.010753	0.0249473	0.906492	-0.0117317	0.00499128	0.163004	-0.0121093	0.00489638	0.11055
Caudal Ant Cingulate**	-0.0224962	0.0244447	0.841176	-0.0066521	0.00474553	0.569673	-0.00673654	0.00465926	0.479438							Caudal Ant Cingulate**	-0.021185	0.024414	0.817077	-0.000343427	0.00474232	0.997908	-0.00102946	0.00465643	0.954699
Caudal Mid Frontal	-0.0131473	0.0256648	0.841176	-0.00359653	0.00528644	0.786636	-0.00409126	0.00518003	0.724463							Caudal Mid Frontal	-0.0269114	0.025618	0.817077	-0.0041677	0.00528266	0.793075	-0.00547948	0.0051766	0.597779
Cuneus	0.014694	0.025917	0.841176	0.00377477	0.00542681	0.786636	0.0035442	0.00531554	0.724463							Cuneus	0.00983428	0.0258576	0.920332	0.00516282	0.0054229	0.750388	0.00483396	0.00531184	0.68782
Entorhinal	-0.0469613	0.0265306	0.489864	-0.00256381	0.00509856	0.875067	-0.00423705	0.00500909	0.724463							Entorhinal	-0.033136	0.0265185	0.817077	0.0025008	0.00509493	0.823077	0.000995284	0.00500591	0.954699
Frontal Pole	0.000756971	0.0250758	0.983452	0.00615815	0.00495759	0.589012	0.00639296	0.0048654	0.479438							Frontal Pole	0.0149266	0.0250361	0.851811	0.0119858	0.00495367	0.163004	0.0121797	0.00486184	0.11055
Fusiform	0.0113829	0.0269579	0.847396	7.8603e-05	0.00523133	0.988012	3.72643e-05	0.00513689	0.994212							Fusiform	0.00635043	0.026936	0.931306	1.37035e-05	0.0052276	0.997908	-0.000226422	0.00513367	0.964821
Inf Parietal	-0.0260266	0.0239697	0.841176	-0.0137463	0.00526314	0.195431	-0.0144081	0.00514718	0.0910395							Inf Parietal	-0.0332861	0.023927	0.817077	-0.0104963	0.00525966	0.252913	-0.0118026	0.00514406	0.143705
Inf Temporal	0.011623	0.0250877	0.841176	-0.00419122	0.00516149	0.768387	-0.00372243	0.00505592	0.724463							Inf Temporal	-0.00131495	0.0250556	0.985645	-0.00375819	0.00515782	0.793075	-0.00386756	0.00505262	0.771168
Insula	-0.00757701	0.0256793	0.900421	-0.0064338	0.00513733	0.589012	-0.00718615	0.00504258	0.479438							Insula	-0.0021353	0.0256445	0.985645	0.00307541	0.00513379	0.793075	0.00215353	0.00503946	0.926301
Isthmus Cingulate	0.0371102	0.0252036	0.680706	0.00344011	0.00510724	0.786636	0.00433446	0.00500686	0.724463							Isthmus Cingulate	0.000627673	0.0251949	0.985645	-0.00176738	0.00510363	0.911988	-0.00202664	0.00500365	0.926301
Lat Occipital	-0.00232846	0.0254767	0.983452	0.00454666	0.00543125	0.768387	0.00375743	0.00531789	0.724463							Lat Occipital	-0.0206157	0.0254326	0.817077	0.00376619	0.00542741	0.793075	0.00231326	0.00531445	0.926301
Lat Orbitofrontal	0.013849	0.0278168	0.841176	-0.00193231	0.00531055	0.875067	-0.00152384	0.00521564	0.927054							Lat Orbitofrontal	-0.0175545	0.0277756	0.851811	0.00304325	0.00530675	0.793075	0.00199614	0.00521224	0.926301
Lingual	0.0780764	0.0263303	0.105227	0.0114707	0.00536384	0.214389	0.0129649	0.00526441	0.0910395							Lingual	0.0327612	0.0263867	0.817077	0.0133984	0.00535986	0.163004	0.0132331	0.00526095	0.11055
Med Orbitofrontal	-0.0369627	0.0262979	0.680706	-0.0023756	0.00512422	0.875067	-0.00348004	0.00503108	0.724463							Med Orbitofrontal	-0.0219673	0.0262776	0.817077	-6.36874e-05	0.00512059	0.997908	-0.000907228	0.00502784	0.954699
Middle Temporal	0.0170997	0.0245813	0.841176	-0.00411337	0.00509105	0.768387	-0.00371463	0.00498693	0.724463							Middle Temporal	-0.0167016	0.0245468	0.843892	-0.0103394	0.0050871	0.252913	-0.0109345	0.0049833	0.155249
Paracentral	-0.0302826	0.0247735	0.754285	-0.010988	0.00534496	0.218975	-0.0118128	0.00522864	0.131316							Paracentral	-0.0349523	0.0247324	0.817077	-0.00517	0.00534148	0.750388	-0.00641853	0.00522556	0.534106
Parahippocampal	-0.0142413	0.0275726	0.841176	-0.00901759	0.00519902	0.390552	-0.00954236	0.0051102	0.291661							Parahippocampal	0.0073797	0.0275363	0.931306	-0.000229732	0.0051956	0.997908	-0.000238986	0.00510718	0.964821
Pars Opercularis	0.000500137	0.0241077	0.983452	-0.00506343	0.00518124	0.768387	-0.00520016	0.0050709	0.671311							Pars Opercularis	0.00542522	0.024073	0.931306	-0.00614722	0.0051775	0.708538	-0.00629806	0.00506755	0.534106
Pars Orbitalis	-0.0162218	0.0248715	0.841176	0.0022222	0.00505268	0.875067	0.00168289	0.00495223	0.927054							Pars Orbitalis	-0.00648604	0.0248408	0.931306	-0.0058787	0.00504898	0.708538	-0.00598426	0.00494888	0.534106
Pars Triangularis	0.0173155	0.0252192	0.841176	-0.001316	0.00520007	0.943108	-0.000828188	0.00509478	0.927054							Pars Triangularis	-0.000453343	0.0251896	0.985645	-0.00721066	0.00519619	0.605901	-0.00736022	0.00509127	0.534106
Pericalcarine	0.0654463	0.0269985	0.263862	0.00797418	0.00531719	0.551531	0.00931691	0.00522047	0.306581							Pericalcarine	0.0599981	0.0270993	0.723198	0.00601481	0.0053135	0.708538	0.00721728	0.00521813	0.534106
Postcentral	0.00407416	0.0238513	0.948055	-0.000824983	0.00525117	0.96268	-0.000838335	0.00513637	0.927054							Postcentral	0.0166305	0.0238123	0.843892	-0.000707705	0.00524743	0.997908	-0.000665533	0.00513302	0.954699
Posterior Cingulate	0.0198985	0.0257327	0.841176	0.00182594	0.00493389	0.875067	0.00216662	0.00484789	0.900536							Posterior Cingulate	0.0326142	0.0256881	0.817077	-0.00142893	0.00493039	0.911988	-0.000745482	0.00484477	0.954699
Precentral	-0.0167749	0.0268858	0.841176	-0.0131203	0.00529534	0.195431	-0.0136232	0.00519754	0.0910395							Precentral	-0.0275481	0.0268391	0.817077	-0.00798346	0.00529195	0.542072	-0.00932986	0.00519448	0.299012
Precuneus	-0.0431008	0.0251154	0.489864	-0.00473674	0.00540118	0.768387	-0.00664452	0.00528808	0.492506							Precuneus	-0.0509015	0.0250654	0.723198	-0.00315928	0.00539737	0.793075	-0.00563129	0.00528468	0.597779
Rostral Ant Cingulate	-0.0488592	0.0255179	0.474391	-0.010755	0.00477295	0.200031	-0.0118385	0.00469248	0.0910395							Rostral Ant Cingulate	-0.0237806	0.0255163	0.817077	-0.00345711	0.00476995	0.793075	-0.00415916	0.00468988	0.68782
Rostral Mid Frontal	-0.0149651	0.0255994	0.841176	-0.000949817	0.00533674	0.96268	-0.00102494	0.00523188	0.927054							Rostral Mid Frontal	0.0200672	0.0255596	0.817077	-0.00297629	0.00533291	0.793075	-0.00233801	0.00522846	0.926301
Sup Frontal	-0.0518039	0.0265739	0.474391	-0.00514829	0.00527158	0.768387	-0.00680383	0.00517396	0.479438							Sup Frontal	-0.023967	0.0265753	0.817077	-0.0052626	0.00526782	0.750388	-0.00633101	0.0051706	0.534106
Sup Parietal	-0.00818292	0.02436	0.894933	-0.000378324	0.00541715	0.988012	-0.0009147	0.00529776	0.927054							Sup Parietal	-0.0115174	0.0243243	0.900948	-0.00155578	0.00541328	0.911988	-0.00251584	0.00529429	0.926301
Sup Temporal	0.0329888	0.0259162	0.754285	-0.00204436	0.00513075	0.875067	-0.00126181	0.00503369	0.927054							Sup Temporal	-0.0137882	0.0258967	0.878892	-0.0119503	0.0051266	0.163004	-0.0124821	0.00502987	0.11055
Supramarginal	-0.0148425	0.0243363	0.841176	-0.0124008	0.0052311	0.195431	-0.0129239	0.0051201	0.0910395							Supramarginal	-0.0285548	0.0242899	0.817077	-0.00956417	0.00522759	0.3174	-0.010874	0.00511693	0.158336
Temporal Pole*	-0.0048349	0.0270458	0.948055													Temporal Pole*	-0.0212982	0.0268081	0.817077
Transverse Temporal	0.0131672	0.0265599	0.841176	0.000197278	0.00528412	0.988012	-0.000323002	0.00519079	0.980083							Transverse Temporal	-0.0244219	0.0265146	0.817077	0.00330989	0.00528032	0.793075	0.00134699	0.0051874	0.954699
Sexual Abuse	GS (n=1,024)			UKB (n=27,202)			Mega-Analysis (n=28,226)
Region	Beta	Std Err	P(FDR)	Beta	Std Err	P(FDR)	Beta	Std Err	P(FDR)
Banks STS	0.0475102	0.0252143	0.677913	0.00018177	0.00500894	0.971052	0.00167935	0.00491519	0.959509
Caudal Ant Cingulate**	0.00933602	0.0247796	0.955883	0.00329182	0.00475858	0.882865	0.0035135	0.00467418	0.877894
Caudal Mid Frontal	0.00701359	0.0260048	0.955883	0.00650798	0.00530072	0.753518	0.00635232	0.00519634	0.731096
Cuneus	0.0513	0.0262649	0.677913	0.00578444	0.00544151	0.7914	0.00744257	0.00533261	0.671649
Entorhinal	-0.0141144	0.0269178	0.955883	0.00543494	0.00511235	0.7914	0.00454752	0.00502494	0.861485
Frontal Pole	-0.0161211	0.0254009	0.955883	0.0111831	0.00497076	0.297231	0.00991024	0.0048806	0.279255
Fusiform	0.0129697	0.0273117	0.955883	0.00134533	0.00524555	0.965243	0.00148834	0.00515314	0.959509
Inf Parietal	0.00204736	0.0242992	0.961138	-0.00407472	0.00527806	0.856188	-0.00407868	0.00516414	0.877894
Inf Temporal	0.0190754	0.0254136	0.955883	-0.00303109	0.00517556	0.905439	-0.00247232	0.00507195	0.938916
Insula	-0.00485743	0.0260171	0.955883	-0.00203478	0.00515144	0.965243	-0.00224611	0.00505871	0.942709
Isthmus Cingulate	0.00825282	0.0255613	0.955883	0.0078963	0.00512095	0.677024	0.00818487	0.00502255	0.486476
Lat Occipital	0.0147736	0.0258079	0.955883	0.0120421	0.00544561	0.297231	0.0122788	0.00533427	0.279255
Lat Orbitofrontal	-0.000119871	0.0281867	0.996608	-0.00266526	0.00532499	0.92507	-0.00267289	0.00523214	0.938916
Lingual	0.0260098	0.0267796	0.955883	0.0145363	0.00537817	0.227017	0.0151634	0.00528087	0.134963
Med Orbitofrontal	-0.0114951	0.026667	0.955883	0.00106241	0.00513818	0.965243	0.00018601	0.00504705	0.970601
Middle Temporal	0.0228433	0.0249004	0.955883	-0.000249853	0.00510496	0.971052	0.000264911	0.00500277	0.970601
Paracentral	-0.00491985	0.0251175	0.955883	0.000877482	0.00535992	0.965243	0.000290289	0.00524567	0.970601
Parahippocampal	0.0342247	0.0279185	0.955883	0.000429667	0.00521345	0.971052	0.0012721	0.00512669	0.959509
Pars Opercularis	0.017473	0.0244188	0.955883	0.00290406	0.0051954	0.905439	0.00328327	0.00508702	0.900829
Pars Orbitalis	-0.00317897	0.025204	0.955883	0.00335128	0.00506641	0.882865	0.00279911	0.0049679	0.938916
Pars Triangularis	0.00499077	0.0255579	0.955883	-0.000803768	0.00521423	0.965243	-0.000821647	0.00511091	0.959509
Pericalcarine	0.0664183	0.0273536	0.521875	0.00672417	0.00533173	0.753518	0.00893505	0.00523702	0.48397
Postcentral	0.0128437	0.0241622	0.955883	0.01101	0.00526503	0.301313	0.0109278	0.00515222	0.279255
Posterior Cingulate	0.0161737	0.0260718	0.955883	0.00981961	0.00494697	0.311239	0.00990445	0.00486289	0.279255
Precentral	0.0102547	0.027243	0.955883	0.00644769	0.00531021	0.753518	0.00645205	0.00521449	0.731096
Precuneus	0.00985802	0.0254809	0.955883	0.00417242	0.00541589	0.856188	0.00426401	0.00530492	0.877894
Rostral Ant Cingulate	-0.0181157	0.0258936	0.955883	-0.00402524	0.00478633	0.856188	-0.00480449	0.00470778	0.84557
Rostral Mid Frontal	-0.00555309	0.025939	0.955883	0.00644637	0.00535112	0.753518	0.00560868	0.00524834	0.84557
Sup Frontal	-0.0266311	0.026961	0.955883	0.00491435	0.00528593	0.856188	0.00339748	0.00519046	0.900829
Sup Parietal	0.0178804	0.0246756	0.955883	0.00490174	0.00543181	0.856188	0.00507996	0.00531445	0.860901
Sup Temporal	0.031084	0.0262602	0.955883	0.000974625	0.00514472	0.965243	0.00195422	0.00504962	0.959509
Supramarginal	-0.00325844	0.0246609	0.955883	0.00139173	0.00524587	0.965243	0.000981557	0.00513689	0.959509
Temporal Pole*	0.0320184	0.0271617	0.955883
Transverse Temporal	-0.0225265	0.0269035	0.955883	0.00176284	0.00529849	0.965243	0.000952994	0.00520722	0.959509
Abuse Composite Score	GS (n=1,024)			UKB (n=27,202)			Mega-Analysis (n=28,226)									Neglect Composite Score	GS (n=1,024)			UKB (n=27,202)			Mega-Analysis (n=28,226)
Region	Beta	Std Err	P(FDR)	Beta	Std Err	P(FDR)	Beta	Std Err	P(FDR)							Region	Beta	Std Err	P(FDR)	Beta	Std Err	P(FDR)	Beta	Std Err	P(FDR)
Banks STS	0.00426348	0.00346011	0.850379	-0.00859848	0.00501134	0.247323	-0.00778619	0.00491652	0.249212							Banks STS	-0.000596668	0.00439394	0.992805	-0.0130718	0.00498088	0.143302	-0.0129261	0.00488633	0.134723
Caudal Ant Cingulate**	-0.00211497	0.00339607	0.918308	-0.00275828	0.00476113	0.742327	-0.00289098	0.00467562	0.708017							Caudal Ant Cingulate**	-0.0077304	0.00430005	0.702864	0.000886631	0.00473256	0.944877	-0.000762499	0.00464717	0.924739
Caudal Mid Frontal	-0.000305607	0.00356519	0.95994	-0.00424949	0.00530363	0.606912	-0.00444949	0.00519805	0.539013							Caudal Mid Frontal	-0.00439365	0.00451851	0.804098	-0.00617687	0.00527171	0.453858	-0.007302	0.00516625	0.371362
Cuneus	0.00570256	0.00360414	0.755688	0.00408236	0.00544448	0.623386	0.0051789	0.00533446	0.475827							Cuneus	-0.00103002	0.00456059	0.992805	0.0067121	0.00541168	0.453858	0.00582723	0.00530127	0.436705
Entorhinal	-0.0044766	0.00368804	0.850379	-0.000221446	0.00511519	0.965469	-0.0017981	0.00502658	0.768498							Entorhinal	-0.00321722	0.00467944	0.93936	0.00504516	0.00508438	0.488475	0.00419407	0.00499589	0.55164
Frontal Pole	0.00116068	0.00348277	0.918308	0.00618651	0.00497373	0.355387	0.0063168	0.00488235	0.358864							Frontal Pole	0.00241785	0.00441555	0.992805	0.00719908	0.00494381	0.368977	0.00734654	0.00485253	0.330119
Fusiform	0.00186077	0.0037442	0.918308	-0.00174276	0.00524835	0.817953	-0.00183455	0.00515476	0.768498							Fusiform	-0.00073152	0.00474954	0.992805	0.00307822	0.00521681	0.704622	0.00253492	0.0051234	0.751762
Inf Parietal	-0.00235959	0.00333043	0.918308	-0.0166651	0.00527997	0.026394	-0.0170182	0.00516483	0.0162587							Inf Parietal	-0.00467135	0.00422129	0.702864	-0.00973356	0.00524889	0.255882	-0.0107788	0.00513393	0.157168
Inf Temporal	0.00120217	0.00348475	0.918308	-0.0101074	0.005178	0.186813	-0.00968998	0.00507324	0.20585							Inf Temporal	-0.000865128	0.00441926	0.992805	-0.000618744	0.00514726	0.944877	-0.000973615	0.00504268	0.924739
Insula	-0.000977243	0.00356674	0.918308	-0.00874004	0.00515394	0.247323	-0.00935717	0.00506002	0.212632							Insula	-0.00217512	0.00452234	0.992805	0.00594474	0.00512313	0.453858	0.00485536	0.0050294	0.501534
Isthmus Cingulate	0.00497536	0.00350097	0.755688	0.00442595	0.00512384	0.581561	0.00553773	0.00502426	0.42489							Isthmus Cingulate	0.000103426	0.00444402	0.992805	0.00035215	0.00509314	0.944877	0.000173161	0.00499373	0.972339
Lat Occipital	0.000430011	0.00353863	0.95994	0.00791464	0.0054488	0.331774	0.00764564	0.00533626	0.313364							Lat Occipital	-0.00502663	0.00448402	0.702864	0.0132708	0.00541569	0.157021	0.0112193	0.0053035	0.157168
Lat Orbitofrontal	0.000927917	0.0038641	0.918308	-0.0064574	0.00532771	0.355387	-0.00626586	0.00523368	0.381532							Lat Orbitofrontal	-0.00338905	0.00489854	0.93936	0.00372351	0.00529581	0.662744	0.00271432	0.00520189	0.751762
Lingual	0.00932585	0.00366133	0.187135	0.017039	0.00538077	0.026394	0.0183741	0.00528218	0.0162587							Lingual	0.00568402	0.00465372	0.702864	0.0168034	0.00534847	0.0554852	0.0168195	0.00525014	0.0448342
Med Orbitofrontal	-0.00263761	0.00365549	0.918308	-0.00779463	0.00514071	0.328645	-0.00855797	0.00504839	0.228589							Med Orbitofrontal	-0.00512778	0.00463395	0.702864	-0.00570142	0.00510993	0.45946	-0.00659923	0.0050177	0.386357
Middle Temporal	0.00222015	0.00341437	0.918308	-0.0064325	0.00510754	0.355387	-0.0060511	0.00500422	0.381532							Middle Temporal	-0.00292072	0.00432914	0.93936	-0.00927177	0.0050767	0.255882	-0.00990799	0.00497349	0.157168
Paracentral	-0.00343884	0.00344181	0.918308	-0.0134184	0.00536217	0.101808	-0.0142123	0.00524664	0.0557382							Paracentral	-0.0113193	0.00435167	0.240036	-0.00741711	0.00533039	0.386789	-0.00966841	0.00521501	0.191267
Parahippocampal	0.00213534	0.00382967	0.918308	-0.00731407	0.00521605	0.331774	-0.00714523	0.00512813	0.317437							Parahippocampal	-4.38049e-05	0.00485653	0.992805	-0.000517461	0.00518491	0.944877	-0.000661656	0.00509704	0.924739
Pars Opercularis	0.00141579	0.00334819	0.918308	-0.00898898	0.00519791	0.247323	-0.00866462	0.00508839	0.228589							Pars Opercularis	0.000175889	0.00424584	0.992805	-0.00995948	0.00516663	0.255882	-0.0100173	0.00505728	0.157168
Pars Orbitalis	-0.00083682	0.00345521	0.918308	-0.000728939	0.00506915	0.918502	-0.00111547	0.00496948	0.848098							Pars Orbitalis	-0.000691342	0.00438108	0.992805	-0.00524285	0.00503861	0.488475	-0.00535922	0.00493909	0.436705
Pars Triangularis	0.00198142	0.00350345	0.918308	-0.0108426	0.0052166	0.155408	-0.0102753	0.00511217	0.18333							Pars Triangularis	-0.00282494	0.00444192	0.93936	-0.0115163	0.00518521	0.21747	-0.0120111	0.00508086	0.157168
Pericalcarine	0.011417	0.00374374	0.0799232	0.0112318	0.00533429	0.155408	0.013399	0.00523834	0.0695428							Pericalcarine	0.00744062	0.00476922	0.702864	0.00521208	0.00530259	0.488475	0.00603568	0.00520714	0.42799
Postcentral	0.00224051	0.00331218	0.918308	0.00183149	0.00526826	0.817953	0.00210314	0.00515424	0.768498							Postcentral	-0.00078924	0.00420051	0.992805	-0.0021731	0.00523661	0.799259	-0.00282203	0.0051228	0.751762
Posterior Cingulate	0.00337472	0.00357396	0.918308	0.00202511	0.00494996	0.817953	0.0024207	0.00486478	0.768498							Posterior Cingulate	0.00313682	0.0045339	0.93936	-0.00222497	0.00492023	0.795816	-0.00188411	0.00483518	0.792893
Precentral	-0.000163164	0.00373507	0.965165	-0.0121185	0.00531268	0.148851	-0.0120785	0.00521578	0.0970109							Precentral	-0.00604637	0.00473204	0.702864	-0.0100031	0.00528093	0.255882	-0.0114466	0.00518402	0.157168
Precuneus	-0.0028	0.0034924	0.918308	-0.00770822	0.00541864	0.331774	-0.00867394	0.00530639	0.240758							Precuneus	-0.0108576	0.00441644	0.240036	-0.00453844	0.00538622	0.573136	-0.00712307	0.00527412	0.386357
Rostral Ant Cingulate	-0.00527787	0.00354675	0.755688	-0.0122241	0.00478837	0.101808	-0.0131903	0.00470869	0.0557382							Rostral Ant Cingulate	-0.00549381	0.00449863	0.702864	-0.00306336	0.00476014	0.686238	-0.00417139	0.00468057	0.534918
Rostral Mid Frontal	-0.00174106	0.00355578	0.918308	-0.00175134	0.00535411	0.817953	-0.00220189	0.00525009	0.768498							Rostral Mid Frontal	-0.00205068	0.00450867	0.992805	-0.00615376	0.00532184	0.453858	-0.00670163	0.00521794	0.386357
Sup Frontal	-0.00616576	0.00369287	0.755688	-0.00715295	0.00528866	0.342082	-0.00887214	0.00519186	0.228589							Sup Frontal	-0.00669094	0.00468405	0.702864	-0.0092793	0.00525677	0.255882	-0.0107	0.00516008	0.157168
Sup Parietal	0.000875661	0.00338361	0.918308	-0.00220309	0.00543477	0.817953	-0.00224939	0.0053162	0.768498							Sup Parietal	-0.00556161	0.0042868	0.702864	-0.000775971	0.00540215	0.944877	-0.00248708	0.00528378	0.751762
Sup Temporal	0.00571451	0.00359809	0.755688	-0.00623007	0.00514733	0.355387	-0.00493369	0.00505114	0.475827							Sup Temporal	-0.000469593	0.0045678	0.992805	-0.00837197	0.0051163	0.305345	-0.00849282	0.00502018	0.249445
Supramarginal	-0.00184273	0.00338037	0.918308	-0.0114419	0.00524821	0.155408	-0.0120365	0.00513801	0.0970109							Supramarginal	-0.00525583	0.00428355	0.702864	-0.00928407	0.00521685	0.255882	-0.0105335	0.0051068	0.157168
Temporal Pole*	0.000956293	0.00373089	0.918308													Temporal Pole*	-0.000207489	0.00472832	0.992805
Transverse Temporal	0.000378209	0.00368952	0.95994	0.000728721	0.00530133	0.918502	0.000175725	0.00520887	0.973088							Transverse Temporal	-0.00177877	0.00467787	0.992805	0.00776212	0.00526928	0.368977	0.00647196	0.00517697	0.387304

### Sheet: Cortical Volume
Emotional Abuse	GS (n=1,024)			UKB (n=27,202)			Mega-Analysis (n=28,226)									Emotional Neglect	GS (n=1,024)			UKB (n=27,202)			Mega-Analysis (n=28,226)
Region	Beta	Std Err	P(FDR)	Beta	Std Err	P(FDR)	Beta	Std Err	P(FDR)							Region	Beta	Std Err	P(FDR)	Beta	Std Err	P(FDR)	Beta	Std Err	P(FDR)
Banks STS	0.0278133	0.0233019	0.975136	-0.00895304	0.00439416	0.11443	-0.00787942	0.0043224	0.161051							Banks STS	-0.0241435	0.0229909	0.762546	-0.0164401	0.00436414	0.00273078	-0.0168944	0.00429224	0.00134214
Caudal Ant Cingulate**	-0.0155505	0.0213774	0.975136	-0.00106826	0.00425422	0.912318	-0.00187135	0.00417286	0.799122							Caudal Ant Cingulate**	-0.020879	0.0210409	0.762546	-0.00747622	0.00422569	0.211383	-0.00800809	0.00414442	0.146679
Caudal Mid Frontal	0.0106013	0.0236406	0.975136	0.00201606	0.0043638	0.826933	0.00229545	0.00429316	0.752499							Caudal Mid Frontal	0.00666075	0.023325	0.986075	-0.00183433	0.00433479	0.765954	-0.00156254	0.00426418	0.841553
Cuneus	-0.0139361	0.0239191	0.975136	-0.00362392	0.00503256	0.648276	-0.00415517	0.00492896	0.588913							Cuneus	-0.0485928	0.0235532	0.762546	-0.00351724	0.0049991	0.662343	-0.00525283	0.00489564	0.487344
Entorhinal	-0.00529092	0.0227401	0.975136	-0.000251743	0.00491475	0.98675	-0.00115173	0.00481174	0.891912							Entorhinal	-0.00284676	0.0224384	0.986075	0.00431364	0.004882	0.565396	0.0041142	0.00477921	0.535323
Frontal Pole	-0.00143025	0.0241493	0.975136	0.000208258	0.00474821	0.98675	0.000463372	0.0046595	0.920784							Frontal Pole	-0.0250288	0.0237982	0.762546	-0.00194422	0.00471662	0.765954	-0.00284202	0.00462792	0.658965
Fusiform	-0.015611	0.0223948	0.975136	-0.010947	0.00412115	0.0397438	-0.011157	0.00405747	0.0320788							Fusiform	-0.0183447	0.0220922	0.813048	-0.00446413	0.00409419	0.476433	-0.00480376	0.00403051	0.460354
Inf Parietal	-0.00564788	0.0223296	0.975136	-0.0204184	0.00426075	5.47201e-05	-0.020077	0.00418854	5.44119e-05							Inf Parietal	-0.0048717	0.0220286	0.986075	-0.0175646	0.00423287	0.00110253	-0.0172354	0.00416064	0.00113713
Inf Temporal	0.00429567	0.0218323	0.975136	-0.0089591	0.00403163	0.0963519	-0.00847359	0.00397028	0.0984913							Inf Temporal	0.00151381	0.0215533	0.99282	-0.00886348	0.00400482	0.0940095	-0.00856034	0.00394356	0.109858
Insula	-0.00950506	0.0207951	0.975136	-0.017179	0.00418971	0.000682826	-0.0170837	0.00410922	0.00053267							Insula	-0.0158846	0.0205127	0.829007	0.000119073	0.00416314	0.977183	-0.000492008	0.00408272	0.922233
Isthmus Cingulate	-0.00376028	0.0231569	0.975136	0.00353262	0.00434987	0.597916	0.00313377	0.00427913	0.637956							Isthmus Cingulate	-0.0132041	0.0228527	0.958007	0.00444902	0.00432092	0.476433	0.00380043	0.00425025	0.53265
Lat Occipital	-0.019594	0.0216839	0.975136	-0.00729921	0.00426813	0.205652	-0.00781497	0.00418915	0.157685							Lat Occipital	-0.0205732	0.021392	0.762546	0.00608191	0.00423982	0.312363	0.00491899	0.00416102	0.460354
Lat Orbitofrontal	0.00445324	0.0211894	0.975136	-0.00919548	0.00413145	0.0963519	-0.00883114	0.00405712	0.0973858							Lat Orbitofrontal	0.0286414	0.0208871	0.762546	-0.00230312	0.00410433	0.723381	-0.00119385	0.00403006	0.872853
Lingual	0.00884361	0.0243045	0.975136	0.00793334	0.00498695	0.230302	0.00738602	0.0048926	0.270495							Lingual	0.033432	0.0239578	0.762546	0.00371435	0.00495397	0.650528	0.00479307	0.00485968	0.509138
Med Orbitofrontal	0.00172931	0.020726	0.975136	-0.00842632	0.00402254	0.108601	-0.00807603	0.00394985	0.112473							Med Orbitofrontal	-0.00587258	0.0204596	0.986075	-0.0128794	0.00399536	0.0104565	-0.012639	0.00392283	0.010518
Middle Temporal	-0.018729	0.0205786	0.975136	-0.0105862	0.00401827	0.0397438	-0.0109592	0.00394767	0.0320788							Middle Temporal	-0.0282283	0.0202912	0.762546	-0.0144094	0.00399111	0.00336927	-0.0150649	0.00392052	0.00134214
Paracentral	0.00887038	0.0228589	0.975136	-0.00157561	0.00446023	0.853165	-0.0012332	0.00437771	0.88551							Paracentral	-0.000203022	0.0225548	0.99282	-0.00756602	0.00443034	0.211766	-0.00732605	0.00434793	0.216879
Parahippocampal	-0.0193488	0.024699	0.975136	-0.0096238	0.00499382	0.137007	-0.0109681	0.00490278	0.0927186							Parahippocampal	-0.00375803	0.024377	0.986075	-0.00513276	0.00496086	0.476433	-0.00509626	0.00487002	0.487344
Pars Opercularis	0.0230667	0.023012	0.975136	-0.00470109	0.00448842	0.463466	-0.00362649	0.00440587	0.588913							Pars Opercularis	0.00740267	0.0227128	0.986075	-0.00124399	0.00445866	0.804626	-0.000922996	0.00437616	0.916251
Pars Orbitalis	-0.00378471	0.0217821	0.975136	-0.00185507	0.00444715	0.826933	-0.00172987	0.0043575	0.814841							Pars Orbitalis	-0.0211198	0.0214805	0.762546	0.00142304	0.00441758	0.795572	0.000535294	0.00432808	0.922233
Pars Triangularis	-0.0170704	0.0228968	0.975136	-0.00730987	0.00453653	0.230302	-0.00748516	0.0044504	0.203716							Pars Triangularis	-0.00544843	0.0225952	0.986075	-0.00282875	0.00450655	0.699873	-0.00294506	0.00442054	0.64131
Pericalcarine	-0.00763854	0.0263195	0.975136	-0.0024166	0.00538187	0.826933	-0.00307289	0.00527636	0.739609							Pericalcarine	-0.0220682	0.0259588	0.813048	-0.0127895	0.00534554	0.0789085	-0.0130671	0.00524019	0.0521805
Postcentral	0.0103088	0.0225101	0.975136	-0.00425729	0.00425628	0.475806	-0.00371831	0.00418803	0.588708							Postcentral	-0.0162299	0.0222045	0.83209	-0.0108062	0.00422755	0.0582403	-0.0112924	0.00415927	0.0364738
Posterior Cingulate	0.00398531	0.0225881	0.975136	0.00645189	0.00429174	0.257723	0.00609525	0.00421978	0.288505							Posterior Cingulate	0.0258037	0.0222855	0.762546	-0.00483729	0.00426328	0.476433	-0.0038584	0.00419147	0.53265
Precentral	-0.0101623	0.0227247	0.975136	-0.0112819	0.00427929	0.0397438	-0.0113869	0.00420732	0.0320788							Precentral	-0.0334835	0.0223973	0.762546	-0.00952728	0.00425098	0.0940095	-0.0105926	0.00417897	0.0521805
Precuneus	-0.022499	0.0215958	0.975136	-0.011803	0.00414969	0.0367468	-0.0123383	0.00408166	0.0206768							Precuneus	-0.0299357	0.0212978	0.762546	-0.006993	0.0041225	0.211766	-0.00790247	0.00405448	0.146679
Rostral Ant Cingulate	-0.0119338	0.0217125	0.975136	-6.93648e-05	0.0041769	0.98675	-0.000608511	0.00410361	0.920784							Rostral Ant Cingulate	-0.00398697	0.0214256	0.986075	-0.00619431	0.00414895	0.297997	-0.00623394	0.00407574	0.277521
Rostral Mid Frontal	-0.0228482	0.0202971	0.975136	-0.00832437	0.0039217	0.108601	-0.00881916	0.00385324	0.0911642							Rostral Mid Frontal	-0.0217002	0.0200254	0.762546	-0.0106088	0.00389542	0.0426733	-0.0111189	0.00382701	0.0242285
Sup Frontal	-0.00476312	0.0197454	0.975136	0.000775583	0.00384229	0.924035	0.000474498	0.00377508	0.920784							Sup Frontal	-0.00966021	0.0194786	0.958251	-0.00689075	0.00381651	0.211383	-0.00706618	0.00374936	0.151011
Sup Parietal	-0.0180407	0.0225432	0.975136	-0.00490791	0.00444893	0.445442	-0.00547527	0.00437	0.365161							Sup Parietal	-0.0304543	0.0222272	0.762546	0.00172488	0.00441943	0.765954	0.000423738	0.00434061	0.922233
Sup Temporal	0.0157971	0.0218147	0.975136	-0.00509755	0.00416064	0.383002	-0.00439549	0.00409011	0.466183							Sup Temporal	-0.000868988	0.0215276	0.99282	-0.00463741	0.00413299	0.476433	-0.00454292	0.00406249	0.48302
Supramarginal	0.000675517	0.0216682	0.975136	-0.0128066	0.00410546	0.019954	-0.0122698	0.00403964	0.0206768							Supramarginal	0.0110105	0.0213756	0.958251	-0.00893452	0.00407854	0.0940095	-0.00815848	0.00401272	0.138753
Temporal Pole*	-0.00434744	0.0247589	0.975136													Temporal Pole*	0.00694349	0.024426	0.986075
Transverse Temporal	0.00268919	0.0249747	0.975136	-0.00673539	0.00479016	0.2928	-0.00647015	0.00470784	0.310473							Transverse Temporal	0.0273043	0.0246288	0.762546	0.00255126	0.00475846	0.723381	0.00341383	0.00467617	0.614284
Physical Abuse	GS (n=1,024)			UKB (n=27,202)			Mega-Analysis (n=28,226)									Physical Neglect	GS (n=1,024)			UKB (n=27,202)			Mega-Analysis (n=28,226)
Region	Beta	Std Err	P(FDR)	Beta	Std Err	P(FDR)	Beta	Std Err	P(FDR)							Region	Beta	Std Err	P(FDR)	Beta	Std Err	P(FDR)	Beta	Std Err	P(FDR)
Banks STS	0.00566922	0.0230518	0.872481	-0.00377572	0.00438249	0.583417	-0.00366803	0.00430938	0.556767							Banks STS	-0.00033708	0.0230248	0.988322	-0.0170176	0.00437821	0.00335886	-0.0169796	0.00430547	0.00265382
Caudal Ant Cingulate**	-0.0179648	0.0211355	0.607634	-0.00998566	0.00424222	0.0803044	-0.0104307	0.0041597	0.0424226							Caudal Ant Cingulate**	-0.00547691	0.0211212	0.925105	0.000610396	0.00423963	0.905919	0.000118385	0.00415751	0.977284
Caudal Mid Frontal	-0.00200945	0.0233769	0.931516	0.00574828	0.00435181	0.366519	0.00527597	0.00427998	0.378102							Caudal Mid Frontal	0.0308168	0.0233239	0.753133	0.00665232	0.00434867	0.231171	0.00713179	0.0042771	0.209291
Cuneus	-0.037587	0.0236245	0.345926	-0.0117624	0.00501842	0.0803044	-0.0132759	0.00491337	0.032513							Cuneus	-0.0323726	0.0235987	0.753133	-0.00707912	0.00501517	0.274589	-0.0084368	0.00491054	0.209291
Entorhinal	-0.0732697	0.0223688	0.0370704	-0.0110366	0.00490093	0.0803044	-0.0137803	0.00479641	0.0233718							Entorhinal	-0.0100961	0.0224517	0.91016	-0.000911024	0.00489789	0.905919	-0.0015768	0.00479393	0.874761
Frontal Pole	-0.0188654	0.0238392	0.607634	-0.000328602	0.0047353	0.97122	-0.000595545	0.00464509	0.926046							Frontal Pole	-0.00915055	0.0238128	0.91016	0.00737132	0.00473171	0.231171	0.00678046	0.00464189	0.246759
Fusiform	-0.0306802	0.0221272	0.397434	-0.00445606	0.00411039	0.483418	-0.00561325	0.00404551	0.336812							Fusiform	-0.0256544	0.0221022	0.753133	-0.00317811	0.0041075	0.658644	-0.004321	0.00404292	0.427766
Inf Parietal	-0.0282887	0.0220599	0.400019	-0.0171202	0.00424969	0.00185679	-0.0178674	0.00417609	0.000622949							Inf Parietal	-0.0323315	0.0220227	0.753133	-0.0105243	0.00424745	0.0862712	-0.0118888	0.00417411	0.035425
Inf Temporal	0.0175142	0.0215932	0.607634	-0.005284	0.0040209	0.366519	-0.00475095	0.00395849	0.379623							Inf Temporal	0.0208784	0.0215525	0.753133	-0.0068554	0.00401795	0.213116	-0.00639278	0.00395578	0.209291
Insula	-0.0549881	0.0204911	0.0909931	-0.00679243	0.00417941	0.245447	-0.00881277	0.00409762	0.0789403							Insula	-0.000863255	0.0205345	0.988322	-0.00951869	0.00417624	0.0862712	-0.00956897	0.00409488	0.0697624
Isthmus Cingulate	-0.0121016	0.0228916	0.744038	-0.00308362	0.00433806	0.684672	-0.00384766	0.00426606	0.555734							Isthmus Cingulate	0.0318821	0.0228611	0.753133	0.00316188	0.00433497	0.663425	0.00368163	0.0042634	0.556475
Lat Occipital	-0.0203203	0.0214391	0.607634	-0.00971422	0.00425634	0.0803044	-0.010431	0.00417618	0.0424226							Lat Occipital	-0.0156459	0.0214127	0.839267	-0.00914304	0.00425336	0.104265	-0.00984327	0.00417351	0.0697624
Lat Orbitofrontal	-0.0104734	0.0209488	0.744038	-0.00155168	0.00412058	0.863498	-0.00210703	0.00404507	0.717423							Lat Orbitofrontal	0.0329711	0.0208968	0.753133	-0.0115353	0.00411707	0.0419524	-0.0103281	0.00404199	0.0583984
Lingual	0.0317037	0.0240123	0.397434	-0.00294514	0.00497359	0.730952	-0.00243007	0.00487786	0.717423							Lingual	0.0390882	0.023973	0.753133	-0.00220079	0.00497006	0.804108	-0.00134813	0.00487472	0.887322
Med Orbitofrontal	-0.0393344	0.0204597	0.266261	-0.000531886	0.00401193	0.952241	-0.00177494	0.00393812	0.717423							Med Orbitofrontal	-0.0152956	0.0204622	0.839267	-0.00725341	0.00400883	0.193618	-0.0077475	0.00393529	0.134736
Middle Temporal	-0.0173891	0.020348	0.607634	-0.00764176	0.00400759	0.143561	-0.00836868	0.00393586	0.0789403							Middle Temporal	-0.0106412	0.0203236	0.91016	-0.0135973	0.00400416	0.0113067	-0.0140715	0.00393271	0.00461431
Paracentral	-0.00581063	0.022602	0.872481	-0.00670633	0.00444792	0.28959	-0.00664402	0.00436419	0.281427							Paracentral	-0.00164638	0.0225711	0.988322	-0.00289916	0.00444491	0.663425	-0.00307087	0.00436149	0.64537
Parahippocampal	-0.0404795	0.0243953	0.331026	-0.0123932	0.00498001	0.0803044	-0.0139748	0.00488756	0.0233718							Parahippocampal	-0.0285233	0.0243779	0.753133	-0.00405773	0.00497697	0.651997	-0.00543963	0.00488498	0.41719
Pars Opercularis	0.0154368	0.0227567	0.65532	-0.00455508	0.00447622	0.485365	-0.00393372	0.00439241	0.555734							Pars Opercularis	0.0227516	0.0227182	0.753133	0.000528674	0.00447312	0.905919	0.00107433	0.0043896	0.887322
Pars Orbitalis	-0.0329226	0.0215112	0.357586	-0.00499451	0.00443497	0.476859	-0.0058286	0.00434408	0.336812							Pars Orbitalis	-0.00763094	0.0215045	0.91016	-0.0100368	0.0044315	0.0862712	-0.0100086	0.00434098	0.0697624
Pars Triangularis	-0.0317663	0.0226235	0.397434	-0.00114168	0.00452441	0.939463	-0.00219306	0.00443704	0.717423							Pars Triangularis	0.00833273	0.0226119	0.91016	-0.00734146	0.00452097	0.215357	-0.00699413	0.00443397	0.210312
Pericalcarine	-0.0123703	0.0260221	0.744038	-0.0123	0.00536674	0.0803044	-0.0129136	0.00525975	0.0424226							Pericalcarine	0.00760528	0.0259875	0.925105	-0.00890433	0.00536316	0.213116	-0.00871441	0.00525663	0.209291
Postcentral	-0.0254377	0.0222448	0.478051	-0.00870968	0.00424445	0.110489	-0.00946951	0.00417494	0.0641465							Postcentral	0.010098	0.0222254	0.91016	-0.00271131	0.00424173	0.663425	-0.00288759	0.00417257	0.64537
Posterior Cingulate	-0.0150257	0.0223279	0.65532	0.000634818	0.00428025	0.952241	-0.000354375	0.00420707	0.932872							Posterior Cingulate	0.0456367	0.0222853	0.753133	-0.000558634	0.0042772	0.905919	0.000506171	0.00420449	0.937313
Precentral	-0.0414277	0.0224336	0.276607	-0.0143003	0.00426732	0.0132982	-0.015445	0.00419403	0.00381625							Precentral	-0.0228153	0.0224281	0.753133	-0.00491477	0.00426505	0.411169	-0.00604155	0.00419215	0.246759
Precuneus	-0.0535829	0.0212981	0.102234	-0.0106429	0.00413852	0.0803044	-0.012518	0.00406919	0.0173086							Precuneus	-0.0268288	0.0213177	0.753133	-0.013191	0.00413531	0.0156758	-0.0143457	0.00406632	0.00461431
Rostral Ant Cingulate	-0.0288132	0.0214531	0.397434	-0.00430608	0.00416546	0.485365	-0.0054387	0.00409099	0.336812							Rostral Ant Cingulate	0.0199278	0.0214329	0.753133	-0.00280395	0.00416254	0.663425	-0.00246152	0.00408841	0.694435
Rostral Mid Frontal	-0.0422537	0.0200371	0.199514	0.000861925	0.00391136	0.939463	-0.000616694	0.00384185	0.926046							Rostral Mid Frontal	-0.0120464	0.0200494	0.91016	-0.00900177	0.0039082	0.0862712	-0.00950091	0.00383894	0.0628598
Sup Frontal	-0.0460517	0.0194702	0.123799	-0.000138246	0.00383184	0.97122	-0.00187793	0.00376356	0.717423							Sup Frontal	-0.00114192	0.0194962	0.988322	-0.000853606	0.00382911	0.905919	-0.00133712	0.00376111	0.874761
Sup Parietal	-0.0590176	0.0222196	0.0909931	-0.0123377	0.0044363	0.0596388	-0.0143203	0.00435597	0.0111321							Sup Parietal	-0.0343235	0.0222391	0.753133	-0.0106083	0.0044333	0.0862712	-0.0121212	0.00435336	0.035425
Sup Temporal	0.00416875	0.0215745	0.872481	-0.00178897	0.00414942	0.845781	-0.00192275	0.00407772	0.717423							Sup Temporal	0.0156022	0.0215388	0.839267	-0.00689926	0.00414627	0.213116	-0.00655297	0.00407488	0.209291
Supramarginal	-0.03654	0.0213922	0.331026	-0.00861432	0.0040947	0.106222	-0.00988289	0.00402756	0.0424226							Supramarginal	0.0107153	0.02139	0.91016	-0.00827769	0.00409181	0.129252	-0.00807705	0.00402507	0.134378
Temporal Pole*	0.00474154	0.0244802	0.872481													Temporal Pole*	-0.00568129	0.0244455	0.925105
Transverse Temporal	-0.0205097	0.0246855	0.607634	-0.00285849	0.00477728	0.730952	-0.00390919	0.0046936	0.556767							Transverse Temporal	0.0228365	0.0246486	0.753133	-0.000871078	0.00477391	0.905919	-0.000536671	0.00469059	0.937313
Sexual Abuse	GS (n=1,024)			UKB (n=27,202)			Mega-Analysis (n=28,226)
Region	Beta	Std Err	P(FDR)	Beta	Std Err	P(FDR)	Beta	Std Err	P(FDR)
Banks STS	0.0276524	0.0233389	0.948919	-0.00357554	0.00439442	0.965229	-0.00235354	0.00432305	0.957812
Caudal Ant Cingulate**	-0.0257795	0.0214055	0.948919	-0.00100692	0.0042542	0.991622	-0.00199822	0.00417331	0.957812
Caudal Mid Frontal	-0.00555891	0.023684	0.948919	0.00317963	0.00436375	0.965229	0.00312672	0.00429361	0.957812
Cuneus	0.00123538	0.0239652	0.958898	-0.00917255	0.00503228	0.563915	-0.00865167	0.00492929	0.651007
Entorhinal	-0.0109725	0.0227688	0.948919	0.000206585	0.00491472	0.991622	-0.000525437	0.0048122	0.971917
Frontal Pole	-0.0215405	0.0241486	0.948919	0.00427448	0.00474811	0.965229	0.00351417	0.00465973	0.957812
Fusiform	0.00575101	0.0224389	0.948919	0.00212738	0.00412164	0.991622	0.00262135	0.00405842	0.957812
Inf Parietal	-0.00947466	0.0223655	0.948919	-0.00276751	0.00426249	0.965229	-0.00282294	0.00419062	0.957812
Inf Temporal	-0.00293937	0.0218678	0.948919	-0.00287972	0.00403194	0.965229	-0.00245717	0.00397099	0.957812
Insula	0.00575218	0.0208331	0.948919	-0.000118839	0.00419099	0.991622	0.000157397	0.00411092	0.971917
Isthmus Cingulate	-0.0143474	0.0231917	0.948919	-0.00278771	0.00434987	0.965229	-0.0029009	0.00427959	0.957812
Lat Occipital	-0.0191372	0.0217226	0.948919	0.00421749	0.00426826	0.965229	0.00351553	0.00418982	0.957812
Lat Orbitofrontal	-0.00199289	0.0212271	0.953256	0.00421751	0.00413173	0.965229	0.00421237	0.00405782	0.957812
Lingual	-0.00957252	0.024347	0.948919	-0.00315876	0.00498712	0.965229	-0.00331914	0.00489329	0.957812
Med Orbitofrontal	-0.00637545	0.0207617	0.948919	0.00207569	0.00402283	0.991622	0.00185575	0.00395055	0.957812
Middle Temporal	-0.0171421	0.020616	0.948919	-0.00824265	0.00401846	0.442828	-0.00830715	0.00394832	0.389291
Paracentral	0.0159515	0.0228947	0.948919	-0.000348249	0.00446021	0.991622	0.000302638	0.00437819	0.971917
Parahippocampal	0.012925	0.0247466	0.948919	-0.00499029	0.00499404	0.965229	-0.00482396	0.00490366	0.957812
Pars Opercularis	0.0164409	0.0230554	0.948919	0.00130201	0.00448848	0.991622	0.00212035	0.00440635	0.957812
Pars Orbitalis	-0.0308462	0.0217983	0.948919	-4.6697e-05	0.00444714	0.991622	-0.000996867	0.00435797	0.971917
Pars Triangularis	0.0241502	0.022931	0.948919	0.000404544	0.00453672	0.991622	0.00154087	0.0044511	0.971917
Pericalcarine	-0.00379631	0.0263667	0.948919	-0.0192923	0.00538059	0.0111201	-0.0187337	0.00527578	0.0126909
Postcentral	0.00672891	0.0225511	0.948919	0.00957132	0.00425594	0.404658	0.00975862	0.00418814	0.326866
Posterior Cingulate	-0.0137621	0.0226217	0.948919	0.000211533	0.0042919	0.991622	-0.000148577	0.00422038	0.971917
Precentral	-0.0204177	0.022758	0.948919	0.000476273	0.00427981	0.991622	-0.000185265	0.00420832	0.971917
Precuneus	0.00366428	0.0216449	0.948919	-0.00597473	0.00415013	0.707042	-0.00533012	0.00408264	0.957812
Rostral Ant Cingulate	-0.018659	0.0217461	0.948919	-0.0028854	0.00417684	0.965229	-0.003278	0.00410401	0.957812
Rostral Mid Frontal	-0.0157519	0.0203393	0.948919	0.00115603	0.003922	0.991622	0.000736818	0.00385402	0.971917
Sup Frontal	0.00389952	0.0197804	0.948919	0.00613115	0.00384209	0.645628	0.00623512	0.00377531	0.651007
Sup Parietal	0.0138404	0.0225859	0.948919	-0.0015244	0.00444899	0.991622	-0.000684066	0.00437059	0.971917
Sup Temporal	0.0247886	0.021845	0.948919	-0.00105931	0.00416073	0.991622	0.000164373	0.00409064	0.971917
Supramarginal	0.0205971	0.0216948	0.948919	-0.00642951	0.00410599	0.645628	-0.00497656	0.00404062	0.957812
Temporal Pole*	0.0146189	0.0247986	0.948919
Transverse Temporal	0.0235403	0.025008	0.948919	9.55789e-05	0.00479031	0.991622	0.00126474	0.00470851	0.971917
Abuse Composite Score	GS (n=1,024)			UKB (n=27,202)			Mega-Analysis (n=28,226)									Neglect Composite Score	GS (n=1,024)			UKB (n=27,202)			Mega-Analysis (n=28,226)
Region	Beta	Std Err	P(FDR)	Beta	Std Err	P(FDR)	Beta	Std Err	P(FDR)							Region	Beta	Std Err	P(FDR)	Beta	Std Err	P(FDR)	Beta	Std Err	P(FDR)
Banks STS	0.0282772	0.0232949	0.828305	-0.00780384	0.00439656	0.208757	-0.0067002	0.00432428	0.266832							Banks STS	-0.0175893	0.022994	0.874605	-0.0205933	0.00436863	8.05885e-05	-0.0208727	0.00429627	3.92757e-05
Caudal Ant Cingulate**	-0.0257759	0.0213212	0.828305	-0.00573177	0.00425633	0.391833	-0.00672054	0.00417445	0.253219							Caudal Ant Cingulate**	-0.0172495	0.021091	0.874605	-0.00501556	0.0042308	0.367349	-0.00561658	0.00414907	0.285504
Caudal Mid Frontal	0.00154873	0.0236398	0.976499	0.00498597	0.00436602	0.485284	0.00487806	0.00429491	0.469441							Caudal Mid Frontal	0.0169084	0.023319	0.874605	0.00215678	0.00433988	0.704625	0.00247331	0.00426879	0.68729
Cuneus	-0.0184294	0.0239131	0.828305	-0.0109201	0.00503484	0.110362	-0.011424	0.00493065	0.0752177							Cuneus	-0.0478428	0.0235536	0.674967	-0.00619692	0.00500489	0.367349	-0.00796348	0.00490082	0.257317
Entorhinal	-0.0322558	0.0227102	0.828305	-0.00536536	0.00491724	0.485284	-0.00709715	0.00481357	0.289541							Entorhinal	-0.00602091	0.0224372	0.926873	0.00260276	0.00488779	0.704625	0.00221313	0.00478443	0.720844
Frontal Pole	-0.0174617	0.0241142	0.828305	0.00152069	0.00475071	0.777443	0.00125714	0.0046613	0.798822							Frontal Pole	-0.0216756	0.0237902	0.874605	0.00245293	0.00472216	0.704625	0.00150026	0.00463289	0.769384
Fusiform	-0.0147024	0.0223923	0.828305	-0.00707735	0.00412364	0.218614	-0.00733469	0.0040595	0.179734							Fusiform	-0.0233323	0.0220868	0.874605	-0.00484028	0.00409899	0.367349	-0.00555099	0.00403485	0.285504
Inf Parietal	-0.0166862	0.0223199	0.828305	-0.0199128	0.00426309	9.9399e-05	-0.0199564	0.00419033	6.34136e-05							Inf Parietal	-0.0162092	0.0220225	0.874605	-0.018013	0.00423778	0.000235327	-0.0183047	0.004165	0.000122356
Inf Temporal	0.00640791	0.02183	0.923067	-0.00827707	0.00403381	0.125578	-0.00768775	0.00397202	0.158826							Inf Temporal	0.00929236	0.0215504	0.906331	-0.00989438	0.00400945	0.0498742	-0.00950678	0.00394777	0.0529333
Insula	-0.0199839	0.0207848	0.828305	-0.0122799	0.00419256	0.0187198	-0.0127312	0.00411152	0.0107817							Insula	-0.0118261	0.0205148	0.874605	-0.00487362	0.00416794	0.367349	-0.00531863	0.00408703	0.285504
Isthmus Cingulate	-0.0127751	0.0231509	0.898206	-0.000663311	0.00435222	0.878867	-0.00122508	0.00428098	0.798822							Isthmus Cingulate	0.00295177	0.0228611	0.965828	0.00482104	0.00432599	0.380363	0.00450777	0.00425488	0.382022
Lat Occipital	-0.0252085	0.0216753	0.828305	-0.00693507	0.00427041	0.246065	-0.00768019	0.00419094	0.179734							Lat Occipital	-0.0210168	0.0213908	0.874605	-0.000424054	0.00424496	0.920428	-0.00152798	0.00416563	0.759816
Lat Orbitofrontal	-0.00239931	0.0211867	0.976499	-0.00399792	0.00413394	0.485284	-0.00402346	0.0040591	0.496509							Lat Orbitofrontal	0.0336502	0.0208792	0.674967	-0.0076521	0.00410892	0.172067	-0.00635423	0.00403426	0.257317
Lingual	0.010039	0.0243006	0.923067	0.00156443	0.00498981	0.777443	0.00124758	0.00489487	0.798822							Lingual	0.0395129	0.0239496	0.674967	0.00150335	0.00495984	0.824227	0.00261951	0.00486501	0.695686
Med Orbitofrontal	-0.0154343	0.020718	0.828305	-0.00389245	0.00402493	0.485284	-0.00422081	0.00395173	0.495849							Med Orbitofrontal	-0.010252	0.0204559	0.874605	-0.0129667	0.00400005	0.0098171	-0.0129971	0.00392704	0.00617291
Middle Temporal	-0.0228562	0.0205716	0.828305	-0.0122307	0.00402023	0.0187198	-0.0126794	0.00394916	0.0107817							Middle Temporal	-0.0245891	0.0202952	0.874605	-0.0173629	0.00399538	0.000229848	-0.0180088	0.00392433	7.37996e-05
Paracentral	0.00994616	0.0228563	0.923067	-0.00417696	0.00446252	0.485284	-0.00364704	0.00437951	0.534591							Paracentral	-0.000792787	0.0225525	0.976328	-0.00690785	0.0044356	0.281431	-0.00682369	0.00435268	0.257317
Parahippocampal	-0.0162199	0.0246982	0.828305	-0.0128196	0.0049962	0.0424745	-0.013972	0.00490459	0.0207064							Parahippocampal	-0.0139103	0.0243718	0.874605	-0.0057755	0.00496667	0.367349	-0.00626213	0.00487526	0.285504
Pars Opercularis	0.0238786	0.0230067	0.828305	-0.00416748	0.00449081	0.485284	-0.00304197	0.00440774	0.577629							Pars Opercularis	0.0142811	0.022708	0.874605	-0.000612057	0.00446391	0.918785	-0.000198899	0.0043809	0.963788
Pars Orbitalis	-0.0277737	0.0217616	0.828305	-0.00338852	0.00444947	0.528534	-0.00400664	0.00435929	0.496509							Pars Orbitalis	-0.0182672	0.021482	0.874605	-0.00421325	0.00442272	0.449832	-0.0048222	0.00433268	0.365372
Pars Triangularis	-0.0067863	0.022899	0.923067	-0.00421682	0.00453907	0.485284	-0.00406638	0.00445245	0.496509							Pars Triangularis	-0.000670638	0.0225951	0.976328	-0.00584241	0.00451175	0.367349	-0.00579356	0.00442523	0.285504
Pericalcarine	-0.00952932	0.0263151	0.923067	-0.0142656	0.00538404	0.0380129	-0.0146203	0.00527791	0.0231323							Pericalcarine	-0.0129753	0.0259644	0.874605	-0.0137626	0.00535175	0.0417789	-0.0138471	0.0052458	0.0391452
Postcentral	-0.000431066	0.0225092	0.984725	-0.00289721	0.00425857	0.550463	-0.00271644	0.00418983	0.588049							Postcentral	-0.00777479	0.0222083	0.91466	-0.00912156	0.00423267	0.0935028	-0.00959306	0.00416393	0.0637151
Posterior Cingulate	-0.00986721	0.0225811	0.923067	0.00375134	0.00429413	0.485284	0.00300703	0.00422168	0.577629							Posterior Cingulate	0.0365759	0.0222796	0.674967	-0.00374192	0.00426834	0.483163	-0.00265207	0.0041961	0.669357
Precentral	-0.0284998	0.0227061	0.828305	-0.0125948	0.00428141	0.0187198	-0.0132628	0.00420891	0.0107817							Precentral	-0.0331662	0.0223972	0.674967	-0.009357	0.004256	0.0921322	-0.0105881	0.00418351	0.0450984
Precuneus	-0.0265688	0.0215881	0.828305	-0.0134768	0.0041517	0.014538	-0.014033	0.00408319	0.00972739							Precuneus	-0.0321757	0.0212939	0.674967	-0.0118604	0.00412694	0.0223167	-0.0129703	0.00405842	0.00767488
Rostral Ant Cingulate	-0.0242528	0.0216995	0.828305	-0.00316776	0.00417906	0.528534	-0.00400432	0.00410529	0.496509							Rostral Ant Cingulate	0.00493623	0.0214248	0.926873	-0.00587967	0.00415385	0.331372	-0.00580263	0.00408018	0.285504
Rostral Mid Frontal	-0.032399	0.0202811	0.828305	-0.00350645	0.00392405	0.485284	-0.00441199	0.00385514	0.469441							Rostral Mid Frontal	-0.0204193	0.0200262	0.874605	-0.0122576	0.00389983	0.0110448	-0.0128409	0.00383097	0.00617291
Sup Frontal	-0.0156975	0.019737	0.828305	0.00259042	0.00384429	0.550463	0.0019191	0.00377667	0.672491							Sup Frontal	-0.00743401	0.019479	0.91466	-0.00536052	0.00382109	0.331372	-0.00572739	0.0037535	0.262044
Sup Parietal	-0.0213588	0.0225372	0.828305	-0.00905791	0.00445104	0.125578	-0.00953677	0.0043716	0.0962039							Sup Parietal	-0.035491	0.0222192	0.674967	-0.00429565	0.00442457	0.449832	-0.00584035	0.00434518	0.285504
Sup Temporal	0.0208003	0.0218076	0.828305	-0.00391098	0.00416288	0.485284	-0.00305926	0.00409189	0.577099							Sup Temporal	0.00549338	0.0215262	0.926873	-0.00690235	0.00413774	0.241911	-0.00670295	0.00406679	0.257317
Supramarginal	-0.00186443	0.0216655	0.976499	-0.0131918	0.00410759	0.014538	-0.0126639	0.0040413	0.0107817							Supramarginal	0.0121671	0.0213723	0.874605	-0.010686	0.00408318	0.0417789	-0.0100567	0.00401692	0.0450984
Temporal Pole*	0.00668037	0.0247548	0.923067													Temporal Pole*	0.00279216	0.0244261	0.965828
Transverse Temporal	0.00585847	0.0249746	0.923196	-0.00485637	0.00479278	0.485284	-0.00453436	0.00470992	0.496509							Transverse Temporal	0.0287059	0.0246226	0.874605	0.0013663	0.00476407	0.824227	0.00208971	0.00468126	0.720844

### Sheet: Subcortical Volume
Emotional Abuse	GS (n=1,024)			UKB (n=27,202)			Mega-Analysis (n=28,226)									Emotional Neglect	GS (n=1,024)			UKB (n=27,202)			Mega-Analysis (n=28,226)
Region	Beta	Std Err	P(FDR)	Beta	Std Err	P(FDR)	Beta	Std Err	P(FDR)							Region	Beta	Std Err	P(FDR)	Beta	Std Err	P(FDR)	Beta	Std Err	P(FDR)
Accumbens	-0.0489266	0.0233168	0.216148	-0.00839277	0.00421395	0.123782	-0.00920842	0.00415852	0.0715001							Accumbens	-0.0743105	0.0229361	0.00987624	0.000778363	0.00418624	0.894624	-0.00191066	0.00413079	0.857783
Amygdala	-0.0212892	0.0246611	0.443649	0.00434398	0.00398674	0.441433	0.00371271	0.00395099	0.541338							Amygdala	0.0163181	0.0243445	0.807605	0.00416856	0.00396023	0.585064	0.00471639	0.00392432	0.458875
Caudate	0.00249796	0.0260053	0.923495	0.00362854	0.00500791	0.624971	0.0035232	0.00491705	0.541338							Caudate	-0.0137457	0.0256559	0.807605	0.0164701	0.00497366	0.00743444	0.0153403	0.00488307	0.0134598
Hippocampus	-0.0431156	0.0249903	0.226077	-0.00785867	0.00446182	0.156393	-0.00919121	0.00440011	0.0734587							Hippocampus	-0.0318221	0.0246694	0.564354	-0.000870998	0.00443241	0.894624	-0.00196538	0.00437071	0.857783
Pallidum	-0.0326025	0.0242368	0.357745	-0.00265352	0.00446251	0.630971	-0.00351945	0.00439858	0.541338							Pallidum	-0.0123568	0.0239298	0.807605	-0.000587162	0.00443287	0.894624	-0.00111939	0.00436893	0.857783
Putamen	-0.0249314	0.024614	0.43914	0.00134176	0.00478202	0.779032	0.000706799	0.00469846	0.880425							Putamen	-0.00358458	0.0242957	0.929764	0.0127843	0.0047496	0.0284566	0.0121617	0.00466618	0.0366246
Thalamus	-0.0203966	0.0209007	0.43914	-0.0137291	0.00402351	0.00336516	-0.0133383	0.00395462	0.0029798							Thalamus	0.0018211	0.0206558	0.929764	-0.000941406	0.00399761	0.894624	-0.00070404	0.00392883	0.857783
Ventral DC	-0.0424377	0.0220024	0.216148	-0.0134078	0.00401526	0.00336516	-0.0144483	0.0039547	0.0020737							Ventral DC	-0.02716	0.0217302	0.564354	-0.00707427	0.00398915	0.203139	-0.00783427	0.00392865	0.123057
Physical Abuse	GS (n=1,024)			UKB (n=27,202)			Mega-Analysis (n=28,226)									Physical Neglect	GS (n=1,024)			UKB (n=27,202)			Mega-Analysis (n=28,226)
Region	Beta	Std Err	P(FDR)	Beta	Std Err	P(FDR)	Beta	Std Err	P(FDR)							Region	Beta	Std Err	P(FDR)	Beta	Std Err	P(FDR)	Beta	Std Err	P(FDR)
Accumbens	-0.0730388	0.0229968	0.0050028	-0.00430078	0.00420272	0.474046	-0.00639287	0.00414605	0.196968							Accumbens	-0.068149	0.0229711	0.0246429	-0.000940693	0.00419981	0.822771	-0.00373586	0.00414344	0.469014
Amygdala	-0.0563627	0.0243245	0.0275939	0.00367344	0.00397592	0.474046	0.00150938	0.00393898	0.801807							Amygdala	-0.0133086	0.024372	0.668738	-0.00740297	0.0039729	0.0998741	-0.0079655	0.00393623	0.0688273
Caudate	-0.0250956	0.0256985	0.329029	0.001574	0.00499434	0.752646	0.000305735	0.00490209	0.95027							Caudate	-0.00581651	0.0256776	0.820842	0.00463571	0.00499071	0.452654	0.00403287	0.00489887	0.469014
Hippocampus	-0.0877265	0.0245897	0.00301647	-0.00726972	0.00444973	0.204648	-0.0105622	0.00438658	0.0503798							Hippocampus	-0.0508882	0.0246579	0.157172	-0.0111198	0.00444627	0.033046	-0.013129	0.00438347	0.0109831
Pallidum	-0.0587854	0.0239145	0.0226104	-0.00847705	0.00445011	0.179067	-0.0102946	0.0043848	0.0503798							Pallidum	-0.0144955	0.0239473	0.668738	-0.00933971	0.00444688	0.0714259	-0.0101885	0.00438195	0.0401472
Putamen	-0.0408185	0.0243157	0.106879	0.00368921	0.00476897	0.501923	0.00194601	0.00468413	0.801807							Putamen	-0.0197439	0.0243071	0.666924	0.00404439	0.00476557	0.452654	0.00277447	0.00468106	0.553386
Thalamus	-0.055479	0.0206016	0.0143982	-0.0073471	0.00401318	0.179067	-0.00863667	0.00394303	0.0570121							Thalamus	-0.0171424	0.0206518	0.666924	-0.0106462	0.00401005	0.0317529	-0.0106994	0.00394034	0.017666
Ventral DC	-0.0676193	0.0216912	0.0050028	-0.0211563	0.00400311	1.01359e-06	-0.0230212	0.0039412	4.19218e-08							Ventral DC	-0.0368263	0.0217332	0.241285	-0.0163335	0.00400108	0.000357806	-0.0175531	0.00393962	6.72028e-05
Sexual Abuse	GS (n=1,024)			UKB (n=27,202)			Mega-Analysis (n=28,226)
Region	Beta	Std Err	P(FDR)	Beta	Std Err	P(FDR)	Beta	Std Err	P(FDR)
Accumbens	0.0123646	0.0234217	0.956281	0.00162404	0.00421423	0.799962	0.00285703	0.00415937	0.620239
Amygdala	0.00319859	0.0247059	0.996639	0.000916725	0.0039868	0.81814	0.00164039	0.00395143	0.678045
Caudate	0.00821773	0.0260457	0.996639	0.0027162	0.00500791	0.799962	0.00299347	0.00491758	0.620239
Hippocampus	-0.0208993	0.0250588	0.956281	-0.00831845	0.00446177	0.124558	-0.00832028	0.00440063	0.117348
Pallidum	0.0131697	0.0242977	0.956281	-0.0106757	0.00446205	0.0446364	-0.00926031	0.00439877	0.0940859
Putamen	0.0351783	0.0246451	0.619258	0.00240116	0.00478198	0.799962	0.00416971	0.00469891	0.599814
Thalamus	-8.83569e-05	0.0209704	0.996639	-0.0171756	0.004023	7.86797e-05	-0.0159989	0.00395481	0.000209464
Ventral DC	-0.0314081	0.0220595	0.619258	-0.0179634	0.00401458	6.15083e-05	-0.018083	0.0039546	3.86905e-05
Abuse Composite Score	GS (n=1,024)			UKB (n=27,202)			Mega-Analysis (n=28,226)									Neglect Composite Score	GS (n=1,024)			UKB (n=27,202)			Mega-Analysis (n=28,226)
Region	Beta	Std Err	P(FDR)	Beta	Std Err	P(FDR)	Beta	Std Err	P(FDR)							Region	Beta	Std Err	P(FDR)	Beta	Std Err	P(FDR)	Beta	Std Err	P(FDR)
Accumbens	-0.0411286	0.0233332	0.208686	-0.0058541	0.00421634	0.264027	-0.00625244	0.00416049	0.212637							Accumbens	-0.0804784	0.0229139	0.00371161	6.52486e-05	0.00419117	0.987579	-0.00305981	0.00413524	0.524966
Amygdala	-0.0271579	0.0246477	0.361053	0.00437185	0.00398884	0.364107	0.00365406	0.00395264	0.473673							Amygdala	0.00658553	0.024353	0.79315	-0.000882584	0.00396497	0.941545	-0.000727327	0.00392869	0.853127
Caudate	-0.00322146	0.0260007	0.90142	0.00364925	0.00501056	0.482863	0.00329508	0.00491913	0.502958							Caudate	-0.0122241	0.0256571	0.79315	0.0141646	0.00497978	0.0178097	0.0130853	0.00488861	0.0297582
Hippocampus	-0.0595092	0.0249515	0.0690481	-0.0106557	0.00446397	0.0453112	-0.0124221	0.00440168	0.0127304							Hippocampus	-0.0429756	0.0246513	0.311544	-0.00641403	0.00443745	0.237358	-0.00798298	0.0043752	0.136145
Pallidum	-0.0283741	0.024239	0.361053	-0.00938498	0.00446454	0.0711043	-0.00970506	0.00440012	0.0548352							Pallidum	-0.0146236	0.0239278	0.79315	-0.00528421	0.00443797	0.311718	-0.00604998	0.00437352	0.222103
Putamen	-0.00809409	0.0246216	0.848481	0.00335736	0.00478451	0.482863	0.00331854	0.00470042	0.502958							Putamen	-0.0103391	0.0242931	0.79315	0.0112271	0.00475533	0.0486262	0.0102182	0.00467141	0.0765932
Thalamus	-0.0280606	0.0208908	0.359011	-0.0170109	0.00402518	9.54085e-05	-0.0166465	0.00395587	0.000103347							Thalamus	-0.00541758	0.0206548	0.79315	-0.00621753	0.00400214	0.237358	-0.00603883	0.00393293	0.199494
Ventral DC	-0.0575962	0.0219654	0.0690481	-0.0237763	0.00401562	2.59134e-08	-0.024913	0.00395453	2.41838e-09							Ventral DC	-0.0340908	0.02172	0.311544	-0.0135554	0.00399323	0.00550632	-0.0145552	0.00393223	0.00171775

### Sheet: Lobar Surface Area
Emotional Abuse	GS (n=1,024)			UKB (n=27,202)			Mega-Analysis (n=28,226)						Emotional Neglect	GS (n=1,024)			UKB (n=27,202)			Mega-Analysis (n=28,226)
Region	Beta	Std Err	P(FDR)	Beta	Std Err	P(FDR)	Beta	Std Err	P(FDR)				Region	Beta	Std Err	P(FDR)	Beta	Std Err	P(FDR)	Beta	Std Err	P(FDR)
Frontal Lobe	-0.0489645	0.0262503	0.0722955	-0.0104638	0.00500441	0.0456805	-0.0191381	0.00483088	0.000373125				Frontal Lobe	-0.0255586	0.0259604	0.458246	-0.0204828	0.00496925	6.28085e-05	-0.0259693	0.00479641	3.10131e-07
Temporal Lobe	-0.0484834	0.025377	0.0722955	-0.0179788	0.00491389	0.00126956	-0.0119616	0.00491072	0.0185807				Temporal Lobe	-0.0310068	0.0250918	0.458246	-0.0260098	0.00487915	4.92797e-07	-0.0207987	0.0048758	3.33196e-05
Parietal Lobe	-0.0484235	0.0256738	0.0722955	-0.0174803	0.0050843	0.00146676	-0.0187157	0.00498828	0.000439554				Parietal Lobe	-0.0229447	0.0254019	0.458246	-0.0237712	0.00504878	6.27515e-06	-0.0236538	0.00495317	4.50425e-06
Occipital Lobe	-0.0699881	0.0258864	0.0348624	-0.0126161	0.00513302	0.0233065	-0.0149082	0.00503598	0.00512586				Occipital Lobe	-0.0389263	0.0256273	0.458246	-0.0147088	0.00509792	0.00391415	-0.0154694	0.00500118	0.00198235
Cingulate Lobe	-0.0454622	0.025269	0.0722955	-0.0010639	0.00470857	0.821243	-0.00276122	0.00463015	0.550942				Cingulate Lobe	-0.0130144	0.0249963	0.60272	-0.0159203	0.00467558	0.000828253	-0.0158162	0.00459733	0.000727387
Physical Abuse	GS (n=1,024)			UKB (n=27,202)			Mega-Analysis (n=28,226)						Physical Neglect	GS (n=1,024)			UKB (n=27,202)			Mega-Analysis (n=28,226)
Region	Beta	Std Err	P(FDR)	Beta	Std Err	P(FDR)	Beta	Std Err	P(FDR)				Region	Beta	Std Err	P(FDR)	Beta	Std Err	P(FDR)	Beta	Std Err	P(FDR)
Frontal Lobe	-0.0883858	0.0258197	0.00160899	-0.0214544	0.00498755	1.91891e-05	-0.0283954	0.00481253	6.11594e-09				Frontal Lobe	-0.0243161	0.0260049	0.437476	-0.0309104	0.00498071	6.89073e-10	-0.0347567	0.00480681	2.46321e-12
Temporal Lobe	-0.0745065	0.0249916	0.00367381	-0.0261174	0.00489725	1.62222e-07	-0.0237148	0.0048922	1.57138e-06				Temporal Lobe	-0.0237464	0.0251396	0.437476	-0.0350383	0.00489028	3.99148e-12	-0.0307967	0.00488646	3.71645e-10
Parietal Lobe	-0.101123	0.0252017	0.000322398	-0.0310921	0.00506608	4.25457e-09	-0.0337653	0.00496822	5.47501e-11				Parietal Lobe	-0.0308036	0.0254265	0.437476	-0.0344289	0.00506019	2.59862e-11	-0.0344178	0.00496363	1.04484e-11
Occipital Lobe	-0.0802083	0.0255316	0.00288208	-0.0288655	0.00511463	4.20206e-08	-0.0309481	0.00501595	1.73111e-09				Occipital Lobe	-0.0329662	0.0256789	0.437476	-0.0320509	0.00510879	5.96566e-10	-0.0322154	0.00501122	2.17989e-10
Cingulate Lobe	-0.0678911	0.0249236	0.00656086	-0.0200593	0.00469236	1.91891e-05	-0.0220125	0.00461243	1.82931e-06				Cingulate Lobe	0.0163293	0.0250591	0.514786	-0.0192212	0.00468777	4.13849e-05	-0.018141	0.004609	8.3051e-05
Sexual Abuse	GS (n=1,024)			UKB (n=27,202)			Mega-Analysis (n=28,226)
Region	Beta	Std Err	P(FDR)	Beta	Std Err	P(FDR)	Beta	Std Err	P(FDR)
Frontal Lobe	-0.0612922	0.0262068	0.0325653	-0.0107588	0.00500428	0.031571	-0.0157802	0.0048316	0.00272975
Temporal Lobe	-0.0549282	0.0253428	0.0380443	-0.0141227	0.00491425	0.00747858	-0.0122322	0.004911	0.0127522
Parietal Lobe	-0.0441127	0.0256654	0.0859626	-0.01445	0.00508454	0.00747858	-0.0154883	0.004989	0.00317998
Occipital Lobe	-0.0687531	0.0258741	0.0200062	-0.0178599	0.00513234	0.00251219	-0.0196965	0.00503575	0.000460026
Cingulate Lobe	-0.0706973	0.0251911	0.0200062	-0.0112418	0.00470798	0.0211946	-0.0133024	0.0046298	0.00508268
Abuse Composite Score	GS (n=1,024)			UKB (n=27,202)			Mega-Analysis (n=28,226)						Neglect Composite Score	GS (n=1,024)			UKB (n=27,202)			Mega-Analysis (n=28,226)
Region	Beta	Std Err	P(FDR)	Beta	Std Err	P(FDR)	Beta	Std Err	P(FDR)				Region	Beta	Std Err	P(FDR)	Beta	Std Err	P(FDR)	Beta	Std Err	P(FDR)
Frontal Lobe	-0.0816855	0.0260627	0.0031083	-0.0197326	0.00500449	0.000100849	-0.0291165	0.0048294	4.1756e-09				Frontal Lobe	-0.0280033	0.0259553	0.35111	-0.0307055	0.00497103	1.10501e-09	-0.0365221	0.00479715	1.37768e-13
Temporal Lobe	-0.0737488	0.025207	0.00351301	-0.027132	0.00491343	8.45502e-08	-0.0218453	0.00490979	1.08083e-05				Temporal Lobe	-0.0317138	0.0250855	0.35111	-0.0367959	0.00488025	2.42767e-13	-0.0307491	0.00487714	4.8822e-10
Parietal Lobe	-0.0773304	0.0255003	0.0031083	-0.0293859	0.0050834	3.759e-08	-0.0312341	0.00498638	1.90466e-09				Parietal Lobe	-0.0286579	0.0253914	0.35111	-0.0348828	0.00505019	1.26275e-11	-0.0346514	0.00495413	6.80623e-12
Occipital Lobe	-0.092283	0.0257119	0.00173818	-0.0270284	0.00513211	2.33465e-07	-0.0296249	0.00503399	6.71058e-09				Occipital Lobe	-0.0410542	0.025621	0.35111	-0.0271841	0.00509985	1.23494e-07	-0.0276548	0.00500261	4.0831e-08
Cingulate Lobe	-0.0778215	0.0250914	0.0031083	-0.0143343	0.00470882	0.0023357	-0.0167341	0.00462941	0.00030117				Cingulate Lobe	-0.00302699	0.0249977	0.903643	-0.0213629	0.00467828	4.98366e-06	-0.0207972	0.00459967	6.16668e-06

### Sheet: Lobar Thickness
Emotional Abuse	GS (n=1,024)			UKB (n=27,202)			Mega-Analysis (n=28,226)						Emotional Neglect	GS (n=1,024)			UKB (n=27,202)			Mega-Analysis (n=28,226)
Region	Beta	Std Err	P(FDR)	Beta	Std Err	P(FDR)	Beta	Std Err	P(FDR)				Region	Beta	Std Err	P(FDR)	Beta	Std Err	P(FDR)	Beta	Std Err	P(FDR)
Frontal Lobe	-0.00991127	0.0268274	0.889841	-0.0136012	0.0053392	0.027144	-0.0109489	0.00514905	0.0557981				Frontal Lobe	-0.0338903	0.0264781	0.502149	-0.00758485	0.00530335	0.381678	-0.00309153	0.00511392	0.659092
Temporal Lobe	0.00303409	0.0266181	0.909271	-0.0106883	0.00524318	0.0691806	-0.013432	0.0052365	0.025801				Temporal Lobe	-0.0108774	0.0262972	0.707794	-0.001583	0.00520793	0.761161	-0.00770656	0.00520089	0.230685
Parietal Lobe	-0.0123064	0.0241461	0.889841	-0.0138569	0.00539654	0.027144	-0.0141229	0.00527729	0.025801				Parietal Lobe	-0.0457001	0.0238183	0.27651	-0.00609936	0.00536039	0.425316	-0.00784167	0.00524145	0.230685
Occipital Lobe	0.024642	0.0266102	0.889841	0.00246109	0.00542209	0.649904	0.00301267	0.0053196	0.62456				Occipital Lobe	-0.00984835	0.0262675	0.707794	0.00953519	0.00538495	0.381678	0.00849213	0.00528233	0.230685
Cingulate Lobe	0.0205682	0.0261763	0.889841	-0.00307126	0.00503051	0.649904	-0.00241773	0.00494015	0.62456				Cingulate Lobe	-0.0112146	0.0258613	0.707794	0.00284774	0.00499632	0.710881	0.00216445	0.00490614	0.659092
Physical Abuse	GS (n=1,024)			UKB (n=27,202)			Mega-Analysis (n=28,226)						Physical Neglect	GS (n=1,024)			UKB (n=27,202)			Mega-Analysis (n=28,226)
Region	Beta	Std Err	P(FDR)	Beta	Std Err	P(FDR)	Beta	Std Err	P(FDR)				Region	Beta	Std Err	P(FDR)	Beta	Std Err	P(FDR)	Beta	Std Err	P(FDR)
Frontal Lobe	-0.027235	0.0264756	0.506456	-0.0058762	0.00532311	0.541204	-0.00618722	0.00513139	0.506261				Frontal Lobe	-0.013984	0.0265445	0.896864	-0.00443191	0.00531782	0.579856	-0.00884694	0.00512694	0.211085
Temporal Lobe	0.0111202	0.0263297	0.672863	-0.00514782	0.00522718	0.541204	-0.0053679	0.00521951	0.506261				Temporal Lobe	-0.00965986	0.0263687	0.896864	-0.00797275	0.0052218	0.318839	-0.0048727	0.00521471	0.583497
Parietal Lobe	-0.0266505	0.0238354	0.506456	-0.00895054	0.00538014	0.480993	-0.00982753	0.0052594	0.308469				Parietal Lobe	-0.0241323	0.02388	0.896864	-0.00819083	0.00537477	0.318839	-0.00937971	0.00525476	0.211085
Occipital Lobe	0.0299631	0.0262606	0.506456	0.00312516	0.00540522	0.70394	0.00329714	0.00530097	0.667445				Occipital Lobe	0.00341759	0.0263588	0.896864	0.00298934	0.00539979	0.579856	0.00220623	0.00529689	0.677037
Cingulate Lobe	0.0145607	0.0258743	0.672863	0.00145067	0.00501489	0.772375	0.00183866	0.00492325	0.708805				Cingulate Lobe	0.00678087	0.0259334	0.896864	0.00334813	0.00500982	0.579856	0.00307174	0.00491899	0.665408
Sexual Abuse	GS (n=1,024)			UKB (n=27,202)			Mega-Analysis (n=28,226)
Region	Beta	Std Err	P(FDR)	Beta	Std Err	P(FDR)	Beta	Std Err	P(FDR)
Frontal Lobe	-0.00681188	0.0268019	0.91256	0.00510933	0.00533963	0.564403	-0.000821002	0.00514961	0.873331
Temporal Lobe	0.020205	0.026583	0.745644	-0.000504418	0.00524347	0.923363	0.00541336	0.00523726	0.502202
Parietal Lobe	0.00265082	0.024134	0.91256	0.00252731	0.00539705	0.799488	0.00242211	0.00527829	0.807904
Occipital Lobe	0.0254065	0.0266024	0.745644	0.00875351	0.00542174	0.266065	0.00949772	0.00531984	0.185542
Cingulate Lobe	0.0239521	0.0261539	0.745644	0.009319	0.00503012	0.266065	0.00978235	0.00494015	0.185542
Abuse Composite Score	GS (n=1,024)			UKB (n=27,202)			Mega-Analysis (n=28,226)						Neglect Composite Score	GS (n=1,024)			UKB (n=27,202)			Mega-Analysis (n=28,226)
Region	Beta	Std Err	P(FDR)	Beta	Std Err	P(FDR)	Beta	Std Err	P(FDR)				Region	Beta	Std Err	P(FDR)	Beta	Std Err	P(FDR)	Beta	Std Err	P(FDR)
Frontal Lobe	-0.016923	0.0267097	0.582037	-0.0197326	0.00500449	0.000100849	-0.00881583	0.00514941	0.217265				Frontal Lobe	-0.029981	0.0264811	0.644578	-0.0307055	0.00497103	1.10501e-09	-0.00673496	0.00511719	0.235171
Temporal Lobe	0.0148931	0.0265048	0.582037	-0.027132	0.00491343	8.45502e-08	-0.00762496	0.00523727	0.242384				Temporal Lobe	-0.0116392	0.0262931	0.832843	-0.0367959	0.00488025	2.42767e-13	-0.00797093	0.00520433	0.235171
Parietal Lobe	-0.0132409	0.0240485	0.582037	-0.0293859	0.0050834	3.759e-08	-0.0109943	0.00527789	0.18626				Parietal Lobe	-0.0424946	0.0238196	0.373594	-0.0348828	0.00505019	1.26275e-11	-0.0103549	0.00524473	0.235171
Occipital Lobe	0.0336788	0.0265055	0.582037	-0.0270284	0.00513211	2.33465e-07	0.00665471	0.00532004	0.263738				Occipital Lobe	-0.00579224	0.0262772	0.832843	-0.0271841	0.00509985	1.23494e-07	0.00726069	0.00528607	0.235171
Cingulate Lobe	0.0259437	0.0260671	0.582037	-0.0143343	0.00470882	0.0023357	0.00320541	0.00494044	0.516466				Cingulate Lobe	-0.00545975	0.0258621	0.832843	-0.0213629	0.00467828	4.98366e-06	0.00312509	0.00490937	0.524419

### Sheet: Lobar Volume
Emotional Abuse	GS (n=1,024)			UKB (n=27,202)			Mega-Analysis (n=28,226)						Emotional Neglect	GS (n=1,024)			UKB (n=27,202)			Mega-Analysis (n=28,226)
Region	Beta	Std Err	P(FDR)	Beta	Std Err	P(FDR)	Beta	Std Err	P(FDR)				Region	Beta	Std Err	P(FDR)	Beta	Std Err	P(FDR)	Beta	Std Err	P(FDR)
Frontal Lobe	-0.045289	0.0240698	0.0998339	-0.0155316	0.00495303	0.00285971	-0.0210869	0.00474902	2.25469e-05				Frontal Lobe	-0.0441562	0.0237692	0.114705	-0.0214238	0.00491854	2.21849e-05	-0.0232576	0.00471588	2.04886e-06
Temporal Lobe	-0.0393852	0.0238117	0.0998339	-0.0200809	0.00484088	8.40346e-05	-0.0164908	0.00485077	0.0011262				Temporal Lobe	-0.0428244	0.0235104	0.114705	-0.0222822	0.0048076	8.97382e-06	-0.0221741	0.00481647	6.94406e-06
Parietal Lobe	-0.0436547	0.0243375	0.0998339	-0.0224999	0.00506428	4.45588e-05	-0.0233408	0.00496203	1.28234e-05				Parietal Lobe	-0.047993	0.0240253	0.114705	-0.0240558	0.00502957	8.68579e-06	-0.0251176	0.00492746	1.73223e-06
Occipital Lobe	-0.0410502	0.0247943	0.0998339	-0.00794708	0.00463923	0.108401	-0.00942442	0.00456163	0.0485448				Occipital Lobe	-0.0354118	0.0244932	0.185684	-0.00556499	0.00460783	0.227163	-0.00665273	0.00453033	0.141984
Cingulate Lobe	-0.0396081	0.0240463	0.0998339	-0.00398204	0.00475713	0.402562	-0.00549932	0.00466886	0.238858				Cingulate Lobe	-0.0300484	0.0237757	0.206581	-0.0152877	0.00472396	0.00151594	-0.0158931	0.00463592	0.000760447
Physical Abuse	GS (n=1,024)			UKB (n=27,202)			Mega-Analysis (n=28,226)						Physical Neglect	GS (n=1,024)			UKB (n=27,202)			Mega-Analysis (n=28,226)
Region	Beta	Std Err	P(FDR)	Beta	Std Err	P(FDR)	Beta	Std Err	P(FDR)				Region	Beta	Std Err	P(FDR)	Beta	Std Err	P(FDR)	Beta	Std Err	P(FDR)
Frontal Lobe	-0.0843529	0.0236588	0.00095058	-0.0214694	0.00493681	1.71695e-05	-0.027122	0.00473145	2.50243e-08				Frontal Lobe	-0.0234715	0.0238382	0.541747	-0.0285929	0.00493051	1.12293e-08	-0.0325608	0.00472604	1.42748e-11
Temporal Lobe	-0.0574619	0.0234796	0.0182014	-0.0248315	0.004825	6.6835e-07	-0.0228564	0.00483306	2.94645e-06				Temporal Lobe	-0.0237012	0.0235747	0.541747	-0.032435	0.00481849	4.28569e-11	-0.0285508	0.00482767	5.62955e-09
Parietal Lobe	-0.092977	0.023894	0.000531141	-0.0329863	0.0050464	3.20201e-10	-0.0353629	0.00494231	4.28122e-12				Parietal Lobe	-0.0349612	0.0240879	0.541747	-0.0342121	0.00504102	4.28569e-11	-0.0347001	0.00493808	1.07876e-11
Occipital Lobe	-0.0431146	0.0244804	0.0785075	-0.0202479	0.00462342	1.71695e-05	-0.0214545	0.0045444	2.94645e-06				Occipital Lobe	-0.0177817	0.0245556	0.586434	-0.0222445	0.00461844	1.83652e-06	-0.0224239	0.00454021	9.87432e-07
Cingulate Lobe	-0.0591242	0.0237038	0.0182014	-0.019531	0.00474092	3.80541e-05	-0.0212258	0.00465111	5.0496e-06				Cingulate Lobe	0.00902496	0.0238578	0.705301	-0.0176977	0.00473642	0.000186978	-0.0171362	0.00464785	0.000227411
Sexual Abuse	GS (n=1,024)			UKB (n=27,202)			Mega-Analysis (n=28,226)
Region	Beta	Std Err	P(FDR)	Beta	Std Err	P(FDR)	Beta	Std Err	P(FDR)
Frontal Lobe	-0.0556594	0.0240299	0.0517523	-0.006087	0.00495368	0.219164	-0.0138693	0.00475023	0.0175312
Temporal Lobe	-0.0408311	0.0237911	0.108029	-0.0123401	0.00484173	0.0540912	-0.00733236	0.00485184	0.130735
Parietal Lobe	-0.0320869	0.0243407	0.187719	-0.011488	0.00506552	0.0583596	-0.0121561	0.00496378	0.0299862
Occipital Lobe	-0.0534589	0.0247562	0.0517523	-0.00744545	0.00463916	0.135656	-0.00908254	0.00456197	0.0581235
Cingulate Lobe	-0.0639488	0.0239759	0.0388498	-0.00908788	0.00475677	0.0934625	-0.0110461	0.00466881	0.0299862
Abuse Composite Score	GS (n=1,024)			UKB (n=27,202)			Mega-Analysis (n=28,226)						Neglect Composite Score	GS (n=1,024)			UKB (n=27,202)			Mega-Analysis (n=28,226)
Region	Beta	Std Err	P(FDR)	Beta	Std Err	P(FDR)	Beta	Std Err	P(FDR)				Region	Beta	Std Err	P(FDR)	Beta	Std Err	P(FDR)	Beta	Std Err	P(FDR)
Frontal Lobe	-0.0759155	0.0238923	0.00765419	-0.0197326	0.00500449	0.000100849	-0.0287918	0.00474784	3.35759e-09				Frontal Lobe	-0.0411133	0.0237704	0.145429	-0.0307055	0.00497103	1.10501e-09	-0.0334433	0.0047168	3.4253e-12
Temporal Lobe	-0.0570629	0.0236785	0.0165442	-0.027132	0.00491343	8.45502e-08	-0.0220754	0.00485027	8.91978e-06				Temporal Lobe	-0.0402447	0.0235115	0.145429	-0.0367959	0.00488025	2.42767e-13	-0.0305814	0.00481802	3.70729e-10
Parietal Lobe	-0.0665908	0.0241872	0.0100127	-0.0293859	0.0050834	3.759e-08	-0.0331445	0.00496035	1.20139e-10				Parietal Lobe	-0.0483901	0.0240213	0.145429	-0.0348828	0.00505019	1.26275e-11	-0.0358255	0.00492836	1.85434e-12
Occipital Lobe	-0.0591944	0.0246575	0.0165442	-0.0270284	0.00513211	2.33465e-07	-0.0184701	0.00456094	6.4298e-05				Occipital Lobe	-0.0325673	0.0244947	0.229949	-0.0271841	0.00509985	1.23494e-07	-0.0163205	0.00453246	0.000317766
Cingulate Lobe	-0.0689482	0.0238839	0.00993553	-0.0143343	0.00470882	0.0023357	-0.0169905	0.00466818	0.000273503				Cingulate Lobe	-0.0182208	0.0237987	0.44408	-0.0213629	0.00467828	4.98366e-06	-0.0202896	0.00463846	1.52887e-05
; and

### Sheet: Whole Brain Volumes
Emotional Abuse	GS (n=1,024)			UKB (n=27,202)			Mega-Analysis (n=27,663)						Emotional Neglect	GS (n=1,024)			UKB (n=27,202)			Mega-Analysis (n=27,663)
Region	Beta	Std Err	P(FDR)	Beta	Std Err	P(FDR)	Beta	Std Err	P(FDR)				Region	Beta	Std Err	P(FDR)	Beta	Std Err	P(FDR)	Beta	Std Err	P(FDR)
Global WM	-0.0804966	0.0261008	0.00621341	-0.00999821	0.00494417	0.0431632	-0.0123869	0.00485785	0.0107813				Global WM	-0.0253712	0.0258942	0.327417	-0.0153855	0.00490968	0.00172794	-0.0157145	0.0048225	0.00112102
Global GM	-0.0479762	0.0222262	0.0311189	-0.0244484	0.00496448	2.55044e-06	-0.0252595	0.00485223	5.83746e-07				Global GM	-0.0450876	0.0219535	0.120758	-0.025762	0.0049301	5.25108e-07	-0.026408	0.00481697	1.27052e-07
Whole Brain Vol	-0.069739	0.0242686	0.00621341	-0.0175869	0.00483497	0.000413829	-0.0196249	0.0047424	5.26649e-05				Whole Brain Vol	-0.0399483	0.0240302	0.145104	-0.0227341	0.00480093	3.29693e-06	-0.0234071	0.00470754	9.98638e-07
Physical Abuse	GS (n=1,024)			UKB (n=27,202)			Mega-Analysis (n=27,663)						Physical Neglect	GS (n=1,024)			UKB (n=27,202)			Mega-Analysis (n=27,663)
Region	Beta	Std Err	P(FDR)	Beta	Std Err	P(FDR)	Beta	Std Err	P(FDR)				Region	Beta	Std Err	P(FDR)	Beta	Std Err	P(FDR)	Beta	Std Err	P(FDR)
Global WM	-0.113494	0.0256518	2.41659e-05	-0.0273717	0.00492574	2.77271e-08	-0.0306282	0.00483004	2.3152e-10				Global WM	-0.0465917	0.025901	0.108511	-0.0320946	0.0049196	6.97703e-11	-0.0325606	0.00483041	1.60651e-11
Global GM	-0.0765274	0.0218671	0.00048605	-0.0329243	0.0049466	8.609e-11	-0.0340678	0.00482538	2.55398e-12				Global GM	-0.0332593	0.0220116	0.131102	-0.0397863	0.00493962	1.24652e-15	-0.0393803	0.00482476	5.14592e-16
Whole Brain Vol	-0.103331	0.023843	2.41659e-05	-0.0311203	0.00481679	1.58918e-10	-0.0339461	0.00471514	1.86081e-12				Whole Brain Vol	-0.0442944	0.0240635	0.108511	-0.0393154	0.00480958	9.3146e-16	-0.039765	0.00471431	1.04177e-16
Sexual Abuse	GS (n=1,024)			UKB (n=27,202)			Mega-Analysis (n=27,663)
Region	Beta	Std Err	P(FDR)	Beta	Std Err	P(FDR)	Beta	Std Err	P(FDR)
Global WM	-0.0684503	0.0261188	0.0133577	-0.0184998	0.0049427	0.000273475	-0.0200884	0.00484655	5.11475e-05
Global GM	-0.0535528	0.0222006	0.0160319	-0.0164931	0.00496516	0.000895684	-0.017931	0.00484306	0.000213967
Whole Brain Vol	-0.067286	0.0242611	0.0133577	-0.0191109	0.00483421	0.000231871	-0.0207705	0.00473211	3.4247e-05
Abuse Composite Score	GS (n=1,024)			UKB (n=27,202)			Mega-Analysis (n=27,663)						Neglect Composite Score	GS (n=1,024)			UKB (n=27,202)			Mega-Analysis (n=27,663)
Region	Beta	Std Err	P(FDR)	Beta	Std Err	P(FDR)	Beta	Std Err	P(FDR)				Region	Beta	Std Err	P(FDR)	Beta	Std Err	P(FDR)	Beta	Std Err	P(FDR)
Global WM	-0.108042	0.0258967	6.16923e-05	-0.0251963	0.00494278	3.46359e-07	-0.0280693	0.00485193	7.32121e-09				Global WM	-0.0365957	0.0258762	0.157592	-0.0276939	0.00491125	1.72908e-08	-0.0279574	0.00482347	6.8606e-09
Global GM	-0.0735356	0.0220668	0.000891975	-0.0346651	0.00496284	8.75147e-12	-0.0359387	0.00484623	3.73051e-13				Global GM	-0.0456228	0.0219496	0.0817826	-0.0390986	0.00493042	6.82656e-15	-0.0392488	0.00481678	1.15321e-15
Whole Brain Vol	-0.0991398	0.0240684	6.16923e-05	-0.031182	0.00483302	1.68559e-10	-0.0337789	0.00473603	1.51674e-12				Whole Brain Vol	-0.0462281	0.024016	0.0817826	-0.036695	0.0048012	3.29332e-14	-0.0372008	0.00470724	4.23894e-15
